# Discovering the genetic architecture of sleep regulation: genome-wide association study of device-measured sleep traits

**DOI:** 10.1101/2025.07.17.25331692

**Authors:** Laura Portas, Hang Yuan, Lina Cai, Karl Smith-Byrne, Stefan van Duijvenboden, Simon D. Kyle, David Ray, Joanna MM Howson, Aiden Doherty

**Author notes:** **Corresponding author:** Laura Portas, PhD, Big Data Institute Old Road Campus, Oxford, UK OX3 7LF.

## Abstract

Sleep is essential for health and regulated by genetic and environmental factors. We performed genome-wide association studies of device-measured sleep duration, efficiency, and REM/NREM phases in 80,013 UK Biobank participants using accelerometer measurements separately validated against polysomnography. We identified 20 autosomal loci, 12 of which were novel, and report the first genome-wide significant signals for REM and NREM sleep duration. *MEIS1* showed strong opposing effects on REM and NREM durations and is intolerant to loss-of-function mutations, suggesting a regulatory role. Functional enrichment implicated chromatin remodelling, lipid metabolism, and metal ion homeostasis; tissue enrichment highlighted regions including the hypothalamus and frontal cortex. Sex-stratified analyses identified distinct loci: *FOXP2* and *NRXN3* in females and *LRP1B*, *NPBWR2*, and *PABPC4* in males. Mendelian randomization supported associations between shorter sleep duration and higher cardiometabolic risk. Our findings highlight novel sex- and phase-specific regulators of human sleep architecture, offering biological insights and potential therapeutic targets.

## Supplementary Tables for "Discovering the genetic architecture of sleep regulation: genome-wide association study of device-measured sleep traits"

### Sheet: Supplementary Table 1
Supplementary Table 1 | Participant characteristics in the overall sample and by sex.
	All	Males	Females
Age, years (sd)	62.7 (7.8)	63.4 (7.8)	62.1 (7.7)
Sex	─	35,002 (43.7)	45,011 (56.3)
Townsend deprivation index quintile
Least deprived	16,012 (20.0)	7,215 (20.6)	8,797 (19.5)
Second Quarter	15,960 (20.0)	7,139 (20.4)	8,821 (19.6)
Third Quarter	15,985 (20.0)	6,986 (20.0)	8,999 (20.0)
Fourth Quarter	15,985 (20.0)	6,856 (19.6)	9,129 (20.3)
Most deprived	15,986 (20.0)	6,770 (19.3)	9,216 (20.5)
Missing	85 (0.1)	36 (0.1)	49 (0.1)
Higher education, n (%)	35,011 (43.8)	15,811 (45.2)	19,200 (42.7)
Missing	537 (0.7)	203 (0.6)	334 (0.7)
Never smoker, n (%)	45,254 (56.6)	18,043 (51.5)	27,211 (60.5)
Missing	179 (0.2)	76 (0.2)	103 (0.2)
Alcohol consumption, n (%)
Never	4,481 (5.6)	1,541 (4.4)	2,940 (6.5)
<3 times/week	36,566 (45.7)	13,592 (38.8)	22,974 (51.0)
3+ times/week	38,939 (48.7)	19,861 (56.7)	19,078 (42.4)
Missing	27 (0.0)	8 (0.0)	19 (0.0)
Body mass index, kg/m2 (sd)	26.6 (4.5)	27.2 (4.1)	26.2 (4.8)
Missing	121 (0.1)	55 (0.2)	66 (0.1)
Daily step count, n (sd)	9,481.2 (3,796.6)	9,589.4 (3,913.7)	9,397.1 (3,700.9)
Missing	138 (0.2)	67 (0.2)	71 (0.2)
Overall activity, mG (sd)	29.1 (8.5)	28.7 (8.9)	29.4 (8.1)
Missing	52 (0.1)	24 (0.1)	28 (0.1)
Night-time sleep duration, hours/night (sd)	6.8 (0.9)	6.7 (1.0)	6.9 (0.9)
REM sleep duration, hours/night (sd)	1.5 (0.6)	1.4 (0.6)	1.6 (0.6)
Non-REM sleep duration, hours/night (sd)	5.3 (0.9)	5.3 (1.0)	5.3 (0.9)
Sleep efficiency, % (sd)	82 (9)	81 (9)	82 (8)
Movement disorders, n (%)	113 (0.0)	43 (0.0)	70 (0.0)
Medication use, n (%)
Sleep medications	100 (0.0)	34 (0.0)	66 (0.0)
Antidepressants	2,726 (0.0)	718 (0.0)	2,800 (0.1)
Antipsychotics	60 (0.0)	32 (0.0)	28 (0.0)
Anxiolytics	111 (0.0)	39 (0.0)	72 (0.0)

### Sheet: Supplementary Table 2
Supplementary Table 2 | SNPs reported in the GWAS Catalog that are in linkage disequilibrium (r2 ≥ 0.1) with independent significant SNPs identified in this study.
Locus	GWAS Lead Variant	Lead Variant rsID	Study ID	Trait	Lead Variant P-value	Beta	Odds Ratio	PMID	Author (Year)	Study N	LD (r²)	Is in 95% Credible Set	Has sumstats
14q22.3	rs1209087	rs1187878	GCST90025965	Urate levels	2.6e-09	-0.0117355		PMID:34226706	Barton AR	437354	0.818902		TRUE
14q32.2	rs7146019	rs1405238	GCST006569	Self-reported math ability (MTAG) [MTAG]	7e-12	-0.0125		PMID:30038396	Lee JJ	670471	0.919673		FALSE
14q32.2	rs7146019	rs1405238	GCST006574	Highest math class taken	5e-15	-0.0181		PMID:30038396	Lee JJ	430445	0.919673		FALSE
14q32.2	rs7146019	rs7146019	GCST90095129	Vertex-wise sulcal depth	4e-42	-13.6		PMID:34910505	van der Meer D	33748	1		FALSE
14q32.2	rs7146019	rs7146019	GCST90091060	Cortical surface area	1e-17			PMID:34560273	Shadrin AA	35657	1		FALSE
14q32.2	rs7146019	rs7146019	GCST007472	Alcohol consumption (drinks per week) (MTAG)	2e-08	0.00765154		PMID:30643251	Liu M	1039210	1		FALSE
14q32.2	rs7146019	rs7146019	GCST90095130	Vertex-wise cortical surface area	2e-26	-10.65		PMID:34910505	van der Meer D	33748	1		FALSE
14q32.2	rs7146019	rs2748809	GCST006568	Highest math class taken (MTAG) [MTAG]	7e-21	0.0158		PMID:30038396	Lee JJ	811539	0.96254		FALSE
14q32.2	rs7146019	rs2748809	GCST006570	Cognitive performance (MTAG) [MTAG]	3e-09	0.0138		PMID:30038396	Lee JJ	402382	0.96254		FALSE
14q32.2	rs7146019	rs2748809	GCST009763	Snoring	1.4e-09		0.99158	PMID:32060260	Campos AI	218346	0.96254	0.165325	TRUE
14q32.2	rs7146019	rs2693673	NEALE2_1080	Time spent using computer	4.26921e-09	0.0127034			UKB Neale v2	280750	0.979195	0.0579785	TRUE
14q32.2	rs7146019	rs2664299	GCST009760	Snoring	1.1e-12		0.992525	PMID:32060260	Campos AI	408317	0.803893		TRUE
14q32.2	rs7146019	rs2664299	GCST010703	Brain morphology (MOSTest)	4e-12			PMID:32665545	van der Meer D	26502	0.803893		FALSE
14q32.2	rs7146019	rs2664299	GCST007985	Snoring	4e-11		0.97	PMID:30804565	Jansen PR	359916	0.803893		FALSE
15q23	rs12902804	rs12905509	GCST007462	Age of smoking initiation (MTAG)	4e-09	-0.00861762		PMID:30643251	Liu M	931815	1		FALSE
16q12.2	rs62033413	rs199952722	GCST90018950	C-reactive protein	1e-17	0.0209		PMID:34594039	Sakaue S	436491	0.802314		FALSE
16q12.2	rs62033413	rs199952722	NEALE2_1210	Snoring	8.2918e-11		0.968026		UKB Neale v2	336320	0.822556		TRUE
16q12.2	rs62033413	rs57292959	GCST90018956	HDL cholesterol	2e-11	-0.0144		PMID:34594039	Sakaue S	390103	0.802094		FALSE
16q12.2	rs62033413	rs57292959	GCST009760	Snoring	5.1e-11		1.00697	PMID:32060260	Campos AI	408317	0.822556		TRUE
16q12.2	rs62033413	rs9937053	GCST011922	Obstructive sleep apnea	3e-09		1.09	PMID:33243845	Strausz S	1177519	0.822556		FALSE
16q12.2	rs62033413	rs9937053	FINNGEN_R6_ASTHMA_OBESITY	Obesity related asthma	5.87e-10		1.14073		FINNGEN_R6	163648	0.822556		TRUE
16q12.2	rs62033413	rs9937053	GCST008526	Coffee consumption	2e-21	0.0142		PMID:31046077	Zhong VW	375833	0.822556		FALSE
16q12.2	rs62033413	rs9937053	FINNGEN_R6_G6_SLEEPAPNO	Sleep apnoea	5.06e-18		1.10496		FINNGEN_R6	259404	0.822556		TRUE
16q12.2	rs62033413	rs9937053	FINNGEN_R6_G6_SLEEPAPNO_INCLAVO	Sleep apnoea, including avohilmo	2.35e-18		1.10414		FINNGEN_R6	260405	0.822556		TRUE
16q12.2	rs62033413	rs9937053	FINNGEN_R6_SLEEP	Sleep disorders (combined)	8.76e-16		1.09033		FINNGEN_R6	257917	0.822556		TRUE
16q12.2	rs62033413	rs9937053	GCST90085925	Body fat percentage or heart failure (MTAG)	1e-18			PMID:33910581	Zhuang Z	1078039	0.819791		FALSE
16q12.2	rs62033413	rs9937053	GCST009004	Body mass index	5e-324	0.0721		PMID:30239722	Pulit SL	806834	0.822556		FALSE
16q12.2	rs62033413	rs9928094	GCST007241	Obesity (extreme)	6e-101		1.32	PMID:30677029	Riveros-McKay F	101733	0.82653		FALSE
16q12.2	rs62033413	rs9928094	GCST006867	Type 2 diabetes	3.589e-47		1.11016	PMID:30054458	Xue A	659316	0.825472		TRUE
16q12.2	rs62033413	rs9930333	GCST007240	Obese vs. thin	9e-76		1.48	PMID:30677029	Riveros-McKay F	30053	0.82653		FALSE
16q12.2	rs62033413	rs9930333	GCST007092	Osteoarthritis of the hip or knee	1.515e-09		1.04749	PMID:30664745	Tachmazidou I	417596	0.82653		TRUE
16q12.2	rs62033413	rs9930333	GCST002216	Triglycerides	3.251e-08	0.0208		PMID:24097068	Willer CJ	188577	0.82653		TRUE
16q12.2	rs62033413	rs9940278	GCST90034521	Osteoarthritis of the hip or knee	1e-18		1.05517	PMID:34450027	Boer CG	490345	0.828823		FALSE
16q12.2	rs62033413	rs9939973	GCST004066_3	Hip circumference [EA,women]	3e-52	0.0716		PMID:25673412	Shungin D	223599	0.825396		FALSE
16q12.2	rs62033413	rs9939973	GCST004066_2	Hip circumference [EA, men]	4e-43	0.0677		PMID:25673412	Shungin D	223599	0.825396		FALSE
16q12.2	rs62033413	rs9939973	GCST004066_4	Hip circumference [EA]	2e-86	0.07		PMID:25673412	Shungin D	223599	0.825396		FALSE
16q12.2	rs62033413	rs9940128	GCST002021	Body mass index	4e-23	0.083		PMID:23669352	Graff M	29880	0.829742		FALSE
16q12.2	rs62033413	rs9940128	FINNGEN_R6_T2D_INCLAVO	Type 2 diabetes, definitions combined, including avohilmo	3.94e-35		1.13086		FINNGEN_R6	252216	0.829742		TRUE
16q12.2	rs62033413	rs9940128	GCST008998	Waist-hip ratio	6e-112	0.0386		PMID:30239722	Pulit SL	316772	0.829742		FALSE
16q12.2	rs62033413	rs9940128	GCST90000514	Gastroesophageal reflux disease	8.057e-12		1.03381	PMID:34187846	Ong JS	2192831	0.829742		TRUE
16q12.2	rs62033413	rs9940128	FINNGEN_R6_E4_DM2NOCOMP	Type 2 diabetes without complications	1.39e-28		1.1519		FINNGEN_R6	233999	0.829742		TRUE
16q12.2	rs62033413	rs9940128	GCST001436_5	Metabolic syndrome [Waist]	2e-09	0.09		PMID:22399527	Kristiansson K	10564	0.829742		FALSE
16q12.2	rs62033413	rs1421085	GCST007039	Body mass index	1e-300			PMID:30595370	Kichaev G	458000	0.863465		FALSE
16q12.2	rs62033413	rs1421085	GCST007077	Type 2 diabetes	4e-29			PMID:30595370	Kichaev G	459000	0.863465		FALSE
16q12.2	rs62033413	rs1421085	GCST007565	Morning person	5e-32		1.0433	PMID:30696823	Jones SE	651295	0.863465		FALSE
16q12.2	rs62033413	rs1421085	GCST008757	Alcohol consumption	9e-13	0.008		PMID:31358974	Evangelou E	480842	0.863465		FALSE
16q12.2	rs62033413	rs1421085	GCST000317_3	Obesity [children]	7e-18		1.39	PMID:19151714	Meyre D	16982	0.863465		FALSE
16q12.2	rs62033413	rs1421085	GCST90025988	Red cell distribution width	4.4e-13	0.0136143		PMID:34226706	Barton AR	441263	0.863465		TRUE
16q12.2	rs62033413	rs1421085	NEALE2_23105_raw	Basal metabolic rate	1.09811e-160	54.6059			UKB Neale v2	354825	0.863465		TRUE
16q12.2	rs62033413	rs1421085	GCST001953_2	Obesity [Obesity class III]	6e-39		1.45	PMID:23563607	Berndt SI	338135	0.863465		FALSE
16q12.2	rs62033413	rs1421085	GCST009379	Type 2 diabetes	3e-84		1.13	PMID:30297969	Mahajan A	898130	0.863465		FALSE
16q12.2	rs62033413	rs1421085	GCST010557	Type 2 diabetes	1e-189	0.1182		PMID:32541925	Vujkovic M	1407282	0.870679		FALSE
16q12.2	rs62033413	rs1421085	NEALE2_1548	Variation in diet	1.9e-11	0.00956037			UKB Neale v2	359752	0.863465	0.00542972	TRUE
16q12.2	rs62033413	rs1421085	NEALE2_23102_raw	Whole body water mass	2.06324e-143	0.283396			UKB Neale v2	354834	0.863465		TRUE
16q12.2	rs62033413	rs1421085	SAIGE_278_1	Obesity	1.96e-26		1.16649		UKB SAIGE	408792	0.863465		TRUE
16q12.2	rs62033413	rs1421085	GCST006388_3	Dietary macronutrient intake [Protein]	1e-16	0.079		PMID:29988085	Merino J	268429	0.863465		FALSE
16q12.2	rs62033413	rs1421085	GCST007847	Type 2 diabetes	1e-28		1.13	PMID:30718926	Suzuki K	191764	0.92433		FALSE
16q12.2	rs62033413	rs1421085	GCST90025958	Sex hormone-binding globulin levels	4.1e-08	0.0117148		PMID:34226706	Barton AR	397043	0.863465		TRUE
16q12.2	rs62033413	rs1421085	NEALE2_1448_3	Wholemeal or wholegrain | bread type	4.59886e-17		1.04198		UKB Neale v2	348424	0.863465		TRUE
16q12.2	rs62033413	rs1421085	GCST007576	Chronotype	5e-32		1.04279	PMID:30696823	Jones SE	697832	0.863465		FALSE
16q12.2	rs62033413	rs1421085	NEALE2_23126_raw	Arm predicted mass (left)	9.66697e-131	0.0260179			UKB Neale v2	354653	0.863465		TRUE
16q12.2	rs62033413	rs1421085	GCST009108	Waist circumference variance	3e-52			PMID:31453325	Wang H	347158	0.863465		FALSE
16q12.2	rs62033413	rs1421085	GCST009555	Age at adiposity rebound	3e-30	-0.12		PMID:31840077	Couto Alves A	18307	0.863465		FALSE
16q12.2	rs62033413	rs1421085	GCST007064_3	Body fat percentage [male]	2e-32			PMID:30593698	Hubel C	155961	0.863465		FALSE
16q12.2	rs62033413	rs1421085	GCST011370	Childhood body fatness	6e-21			PMID:33491310	Warner ET	34401	0.863465		FALSE
16q12.2	rs62033413	rs1421085	GCST90000026	Appendicular lean mass	8e-26	0.0283546		PMID:33097823	Pei YF	205513	0.863465		TRUE
16q12.2	rs62033413	rs1421085	GCST001989	Dietary macronutrient intake [Protein]	1e-09	0.1		PMID:23636237	Tanaka T	78794	0.863465		FALSE
16q12.2	rs62033413	rs1421085	GCST009123	Hip circumference	2e-152			PMID:31453325	Wang H	346781	0.863465		FALSE
16q12.2	rs62033413	rs1421085	GCST012079	Fasting insulin	4e-13	0.018411		PMID:33402679	Lagou V	105056	0.863465		FALSE
16q12.2	rs62033413	rs1421085	GCST010555	Type 2 diabetes	6e-144	0.1177		PMID:32541925	Vujkovic M	1114458	0.863465		FALSE
16q12.2	rs62033413	rs1421085	GCST90093121	Obesity	2e-16		1.18	PMID:34836030	Park S	61979	0.92433		FALSE
16q12.2	rs62033413	rs1421085	NEALE2_1687	Comparative body size at age 10	3.10432e-190	0.0481732			UKB Neale v2	354996	0.863465		TRUE
16q12.2	rs62033413	rs1421085	GCST90025956	HDL cholesterol levels	1.8e-14	0.0141075		PMID:34226706	Barton AR	400754	0.863465		TRUE
16q12.2	rs62033413	rs1421085	NEALE2_20003_1140884600	Metformin | treatment/medication code	1.16694e-17		1.14055		UKB Neale v2	361141	0.863465		TRUE
16q12.2	rs62033413	rs1421085	GCST011788	Bone mineral density or leg lean mass (pleiotropy)	6e-14			PMID:32970232	Zhang YX	512445	0.864046		FALSE
16q12.2	rs62033413	rs1421085	GCST90025994	Body mass index	0	0.0750391		PMID:34226706	Barton AR	457756	0.863465		TRUE
16q12.2	rs62033413	rs1421085	GCST007983	Morningness	1e-25	0.023		PMID:30804565	Jansen PR	434835	0.863465		FALSE
16q12.2	rs62033413	rs1421085	GCST009109	Hip circumference variance	2e-48			PMID:31453325	Wang H	346781	0.863465		FALSE
16q12.2	rs62033413	rs1421085	GCST007705	Pulse pressure [East Asian]	2e-10	0.3552		PMID:30487518	Takeuchi F	289038	0.915562		FALSE
16q12.2	rs62033413	rs1421085	GCST009122	Waist circumference	3e-166			PMID:31453325	Wang H	347158	0.863465		FALSE
16q12.2	rs62033413	rs1421085	GCST007063	Fat-free mass	4e-62			PMID:30593698	Hubel C	155961	0.863465		FALSE
16q12.2	rs62033413	rs1421085	GCST009129	Basal metabolic rate	9e-154			PMID:31453325	Wang H	341584	0.863465		FALSE
16q12.2	rs62033413	rs1421085	NEALE2_1558	Alcohol intake frequency.	1.11195e-09	0.0213443			UKB Neale v2	360726	0.863465	0.00358051	TRUE
16q12.2	rs62033413	rs1421085	NEALE2_2443	Diabetes diagnosed by doctor	8.70124e-22		1.11312		UKB Neale v2	360192	0.863465		TRUE
16q12.2	rs62033413	rs1421085	GCST003400_2	Type 2 diabetes [Japanese]	4e-15		1.16183	PMID:26818947	Imamura M	279087	0.879283		FALSE
16q12.2	rs62033413	rs1421085	GCST007063_2	Fat-free mass [female]	2e-26			PMID:30593698	Hubel C	155961	0.863465		FALSE
16q12.2	rs62033413	rs1421085	GCST007064	Body fat percentage	3e-50			PMID:30593698	Hubel C	155961	0.863465		FALSE
16q12.2	rs62033413	rs1421085	GCST011792	Leg lean mass	5e-324	0.078		PMID:32970232	Zhang YX	512445	0.864046		FALSE
16q12.2	rs62033413	rs1421085	NEALE2_2714	Age when periods started (menarche)	1.39736e-38	-0.0316215			UKB Neale v2	188644	0.863465		TRUE
16q12.2	rs62033413	rs1421085	GCST000317_2	Obesity [adults]	5e-13		1.25	PMID:19151714	Meyre D	16982	0.863465		FALSE
16q12.2	rs62033413	rs1421085	GCST010553	Type 2 diabetes	1e-28	0.1211		PMID:32541925	Vujkovic M	216287	0.857972		FALSE
16q12.2	rs62033413	rs1421085	GCST010989	Body size at age 10	6e-242	0.0474156		PMID:32376654	Richardson TG	453169	0.863465		FALSE
16q12.2	rs62033413	rs1421085	GCST007063_3	Fat-free mass [male]	1e-38			PMID:30593698	Hubel C	155961	0.863465		FALSE
16q12.2	rs62033413	rs1421085	GCST90012110	Sex hormone-binding globulin levels adjusted for BMI	3e-14	0.0062353		PMID:32042192	Ruth KS	368929	0.863465		TRUE
16q12.2	rs62033413	rs1421085	GCST90016672	Abdominal subcutaneous adipose tissue volume	1.8e-21	0.0698383		PMID:34128465	Liu Y	32860	0.863465		TRUE
16q12.2	rs62033413	rs1421085	GCST90025966	Gamma glutamyl transferase levels	1.2e-13	-0.0137724		PMID:34226706	Barton AR	437651	0.863465		TRUE
16q12.2	rs62033413	rs1421085	GCST90007311	circulating leptin levels	1e-15	0.0783829		PMID:32917775	Yaghootkar H	21921	0.863465		TRUE
16q12.2	rs62033413	rs1421085	NEALE2_23101_raw	Whole body fat-free mass	6.28089e-143	0.384143			UKB Neale v2	354808	0.863465		TRUE
16q12.2	rs62033413	rs1421085	GCST90025957	Triglyceride levels	1.3e-34	-0.0237429		PMID:34226706	Barton AR	437532	0.863465		TRUE
16q12.2	rs62033413	rs1421085	GCST007083	Morning person	8e-21			PMID:30595370	Kichaev G	410000	0.863465		FALSE
16q12.2	rs62033413	rs1421085	NEALE2_1448_1	White | bread type	1.44e-13		0.960228		UKB Neale v2	348424	0.863465		TRUE
16q12.2	rs62033413	rs1421085	NEALE2_20002_1220	Diabetes | non-cancer illness code, self-reported	2.15973e-17		1.11009		UKB Neale v2	361141	0.863465	0.00984916	TRUE
16q12.2	rs62033413	rs1421085	GCST005829	Hand grip strength	5e-38	-0.004		PMID:29691431	Tikkanen E	334825	0.863465		FALSE
16q12.2	rs62033413	rs1421085	GCST008259	Alcohol use disorder	2e-11	-6.69		PMID:30940813	Kranzler HR	274391	0.900259		FALSE
16q12.2	rs62033413	rs1421085	GCST009764	Body mass index	9e-44	0.0135		PMID:29381148	Gong J	102514	0.94541		FALSE
16q12.2	rs62033413	rs1421085	GCST90013478	Preeclampsia (maternal genotype effect)	1e-09		1.11	PMID:33239696	Steinthorsdottir V	176248	0.863465		FALSE
16q12.2	rs62033413	rs1421085	NEALE2_23129_raw	Trunk fat-free mass	2.40601e-103	0.168135			UKB Neale v2	354530	0.863465		TRUE
16q12.2	rs62033413	rs1421085	GCST003177	Childhood body mass index	5e-16	0.059		PMID:26604143	Felix JF	46057	0.863465		FALSE
16q12.2	rs62033413	rs1421085	GCST009106	Basal metabolic rate variance	9e-47			PMID:31453325	Wang H	341584	0.863465		FALSE
16q12.2	rs62033413	rs1421085	GCST012075	Fasting insulin	1e-09	0.023528		PMID:33402679	Lagou V	47806	0.863465		FALSE
16q12.2	rs62033413	rs1421085	NEALE2_1528	Water intake	1.41729e-09	0.0126842			UKB Neale v2	333363	0.863465	0.00800584	TRUE
16q12.2	rs62033413	rs1421085	GCST007064_2	Body fat percentage [female]	5e-21			PMID:30593698	Hubel C	155961	0.863465		FALSE
16q12.2	rs62033413	rs1421085	GCST90007317	circulating leptin levels	1.62758e-09	0.108277		PMID:32917775	Yaghootkar H	21921	0.863465		TRUE
16q12.2	rs62033413	rs1421085	NEALE2_23122_raw	Arm predicted mass (right)	6.87881e-131	0.0242305			UKB Neale v2	354726	0.863465		TRUE
16q12.2	rs62033413	rs1421085	GCST001957	Obesity (early onset extreme)	3e-28		1.44	PMID:23563609	Wheeler E	9850	0.863465		FALSE
16q12.2	rs62033413	rs1421085	GCST010118	Type 2 diabetes	2e-48		1.14	PMID:32499647	Spracklen CN	433540	0.92433		FALSE
16q12.2	rs62033413	rs1421085	NEALE2_23125_raw	Arm fat-free mass (left)	1.01942e-131	0.0277669			UKB Neale v2	354668	0.863465		TRUE
16q12.2	rs62033413	rs1421085	GCST90018949	Weight	3e-241	0.0591		PMID:34594039	Sakaue S	525535	0.88636		FALSE
16q12.2	rs62033413	rs1421085	NEALE2_30300_raw	High light scatter reticulocyte count	2.13306e-20	0.000231889			UKB Neale v2	344729	0.863465		TRUE
16q12.2	rs62033413	rs1421085	GCST007931	Medication use (HMG CoA reductase inhibitors)	5e-15	0.0446553		PMID:31015401	Wu Y	290385	0.863465		FALSE
16q12.2	rs62033413	rs1421085	GCST90025955	Apolipoprotein A1 levels	8.4e-13	0.014088		PMID:34226706	Barton AR	398508	0.863465		TRUE
16q12.2	rs62033413	rs1421085	NEALE2_1538_0	No | major dietary changes in the last 5 years	4.22368e-16		0.960693		UKB Neale v2	360294	0.863465	0.00265175	TRUE
16q12.2	rs62033413	rs1421085	NEALE2_1588	Average weekly beer plus cider intake	2.13082e-09	-0.0116657			UKB Neale v2	258256	0.863465		TRUE
16q12.2	rs62033413	rs1421085	GCST90018964	Mean corpuscular hemoglobin	2e-09	-0.0128		PMID:34594039	Sakaue S	478500	0.883171		FALSE
16q12.2	rs62033413	rs1421085	NEALE2_20003_1140861958	Simvastatin | treatment/medication code	4.45651e-08		1.04102		UKB Neale v2	361141	0.863465	0.00364025	TRUE
16q12.2	rs62033413	rs1421085	GCST000317	Obesity	1e-28			PMID:19151714	Meyre D	16982	0.863465		FALSE
16q12.2	rs62033413	rs1421085	GCST010499	Relative fat intake	7e-12			PMID:32393786	Meddens SFW	268432	0.863465		FALSE
16q12.2	rs62033413	rs1421085	GCST010544	Problematic alcohol use (MTAG)	6e-14	-0.0156301		PMID:32451486	Zhou H	972915	0.863465		FALSE
16q12.2	rs62033413	rs1421085	NEALE2_1180	Morning/evening person (chronotype)	2.23245e-20	-0.021769			UKB Neale v2	322488	0.863465		TRUE
16q12.2	rs62033413	rs1421085	NEALE2_23121_raw	Arm fat-free mass (right)	1.0187e-130	0.0256943			UKB Neale v2	354732	0.863465		TRUE
16q12.2	rs62033413	rs1421085	NEALE2_23130_raw	Trunk predicted mass	1.69014e-103	0.16135			UKB Neale v2	354494	0.863465		TRUE
16q12.2	rs62033413	rs9923544	GCST008996	Waist-hip ratio	1e-113	0.0389		PMID:30239722	Pulit SL	697734	0.829742		FALSE
16q12.2	rs62033413	rs11642015	NEALE2_21002_raw	Weight	1.14192e-191	0.998601			UKB Neale v2	360116	0.863465		TRUE
16q12.2	rs62033413	rs11642015	NEALE2_23099_raw	Body fat percentage	1.6023e-106	0.334086			UKB Neale v2	354628	0.863465		TRUE
16q12.2	rs62033413	rs11642015	NEALE2_23118_raw	Leg predicted mass (left)	2.63098e-178	0.0778666			UKB Neale v2	354766	0.863465		TRUE
16q12.2	rs62033413	rs11642015	NEALE2_48_raw	Waist circumference	1.60183e-168	0.78963			UKB Neale v2	360564	0.863465		TRUE
16q12.2	rs62033413	rs11642015	NEALE2_23119_raw	Arm fat percentage (right)	1.49561e-133	0.442473			UKB Neale v2	354760	0.863465		TRUE
16q12.2	rs62033413	rs11642015	GCST90020234	Sex hormone-binding globulin levels	3e-20	-0.018		PMID:33980691	Martin S	389354	0.863465		FALSE
16q12.2	rs62033413	rs11642015	NEALE2_23124_raw	Arm fat mass (left)	6.65409e-175	0.0467387			UKB Neale v2	354673	0.863465		TRUE
16q12.2	rs62033413	rs11642015	GCST006190	Diastolic blood pressure x smoking status (ever vs never) interaction (2df test)	2e-10			PMID:29455858	Sung YJ	586704	0.876656		FALSE
16q12.2	rs62033413	rs11642015	GCST90038594	Metabolic biomarkers (multivariate analysis)	2e-157			PMID:33980691	Martin S	389354	0.863465		FALSE
16q12.2	rs62033413	rs11642015	NEALE2_30290_raw	High light scatter reticulocyte percentage	1.9322e-11	0.00558313			UKB Neale v2	344729	0.863465		TRUE
16q12.2	rs62033413	rs11642015	NEALE2_23104_raw	Body mass index (bmi)	1.36257e-215	0.357396			UKB Neale v2	354831	0.863465		TRUE
16q12.2	rs62033413	rs11642015	GCST006192_3	Systolic blood pressure x smoking status (ever vs never) interaction (2df test) [EA]	1e-13			PMID:29455858	Sung YJ	586704	0.876656		FALSE
16q12.2	rs62033413	rs11642015	NEALE2_23117_raw	Leg fat-free mass (left)	7.38853e-179	0.0831741			UKB Neale v2	354771	0.863465		TRUE
16q12.2	rs62033413	rs11642015	GCST007078	Menarche (age at onset)	1e-57			PMID:30595370	Kichaev G	242000	0.863465		FALSE
16q12.2	rs62033413	rs11642015	NEALE2_23098_raw	Weight	3.61959e-188	0.993421			UKB Neale v2	354838	0.863465		TRUE
16q12.2	rs62033413	rs11642015	NEALE2_30280_raw	Immature reticulocyte fraction	1.61383e-16	0.00122579			UKB Neale v2	344728	0.863465		TRUE
16q12.2	rs62033413	rs11642015	GCST007703_2	Systolic blood pressure [East Asian]	2e-12	0.5779		PMID:30487518	Takeuchi F	289038	0.910419		FALSE
16q12.2	rs62033413	rs11642015	GCST009107	Body mass index variance	2e-73			PMID:31453325	Wang H	346393	0.863465		FALSE
16q12.2	rs62033413	rs11642015	GCST006195_3	Systolic blood pressure x smoking status (current vs non-current) interaction (2df test) [EA]	6e-14			PMID:29455858	Sung YJ	604624	0.863422		FALSE
16q12.2	rs62033413	rs11642015	GCST90018706	Type 2 diabetes	6e-27	0.121951		PMID:34594039	Sakaue S	177415	0.929932		FALSE
16q12.2	rs62033413	rs11642015	NEALE2_23128_raw	Trunk fat mass	2.79602e-142	0.315489			UKB Neale v2	354597	0.863465		TRUE
16q12.2	rs62033413	rs11642015	GCST007705	Pulse pressure [East Asian]	3e-10	0.3531		PMID:30487518	Takeuchi F	289038	0.920679		FALSE
16q12.2	rs62033413	rs11642015	NEALE2_2178	Overall health rating	9.66191e-09	0.00998966			UKB Neale v2	359681	0.863465	0.00189048	TRUE
16q12.2	rs62033413	rs11642015	GCST004904_5	Body mass index [Japanese]	2e-81	0.081		PMID:28892062	Akiyama M	495584	0.891582		FALSE
16q12.2	rs62033413	rs11642015	GCST006195	Systolic blood pressure x smoking status (current vs non-current) interaction (2df test)	1e-20			PMID:29455858	Sung YJ	604624	0.863422		FALSE
16q12.2	rs62033413	rs11642015	NEALE2_23100_raw	Whole body fat mass	6.54545e-165	0.60982			UKB Neale v2	354244	0.863465		TRUE
16q12.2	rs62033413	rs11642015	NEALE2_23120_raw	Arm fat mass (right)	2.74907e-176	0.0419905			UKB Neale v2	354736	0.863465		TRUE
16q12.2	rs62033413	rs11642015	GCST90020232	Body fat percentage	7e-165	0.041		PMID:33980691	Martin S	442278	0.863465		FALSE
16q12.2	rs62033413	rs11642015	NEALE2_23113_raw	Leg fat-free mass (right)	1.18548e-165	0.0798311			UKB Neale v2	354798	0.863465		TRUE
16q12.2	rs62033413	rs11642015	NEALE2_23116_raw	Leg fat mass (left)	4.01928e-164	0.100569			UKB Neale v2	354788	0.863465		TRUE
16q12.2	rs62033413	rs11642015	NEALE2_30530_raw	Sodium in urine	1.1e-14	0.790548			UKB Neale v2	350061	0.863465		TRUE
16q12.2	rs62033413	rs11642015	GCST006193_3	Diastolic blood pressure x smoking status (current vs non-current) interaction (2df test) [EA]	6e-09			PMID:29455858	Sung YJ	604624	0.863422		FALSE
16q12.2	rs62033413	rs11642015	NEALE2_23115_raw	Leg fat percentage (left)	1.49153e-103	0.272354			UKB Neale v2	354791	0.863465		TRUE
16q12.2	rs62033413	rs11642015	GCST006190_3	Diastolic blood pressure x smoking status (ever vs never) interaction (2df test) [EA]	4e-08			PMID:29455858	Sung YJ	586704	0.876656		FALSE
16q12.2	rs62033413	rs11642015	GCST90020233	High density lipoprotein cholesterol levels	4e-16	-0.014		PMID:33980691	Martin S	392965	0.863465		FALSE
16q12.2	rs62033413	rs11642015	NEALE2_1468_5	Other (e.g. cornflakes, frosties) | cereal type	5.85674e-09		0.962172		UKB Neale v2	299898	0.863465		TRUE
16q12.2	rs62033413	rs11642015	GCST005830	Hand grip strength	8e-49	-0.004		PMID:29691431	Tikkanen E	334825	0.863465		FALSE
16q12.2	rs62033413	rs11642015	GCST005986	Blood urea nitrogen levels	4e-15			PMID:29403010	Kanai M	139818	0.929932		FALSE
16q12.2	rs62033413	rs11642015	GCST007706_2	Mean arterial pressure [East Asian]	1e-09	0.3503		PMID:30487518	Takeuchi F	289038	0.920679		FALSE
16q12.2	rs62033413	rs11642015	GCST006193	Diastolic blood pressure x smoking status (current vs non-current) interaction (2df test)	3e-11			PMID:29455858	Sung YJ	604624	0.863422		FALSE
16q12.2	rs62033413	rs11642015	GCST009121	Body mass index	7e-217			PMID:31453325	Wang H	346393	0.863465		FALSE
16q12.2	rs62033413	rs11642015	GCST007986	Ease of getting up in the morning	6e-11	0.0114		PMID:30804565	Jansen PR	385949	0.863465		FALSE
16q12.2	rs62033413	rs11642015	NEALE2_21001_raw	Body mass index (bmi)	5.4652e-220	0.359699			UKB Neale v2	359983	0.863465		TRUE
16q12.2	rs62033413	rs11642015	SAIGE_278	Overweight, obesity and other hyperalimentation	3.86e-27		1.16766		UKB SAIGE	408961	0.863465		TRUE
16q12.2	rs62033413	rs11642015	NEALE2_23112_raw	Leg fat mass (right)	2.76074e-165	0.103418			UKB Neale v2	354807	0.863465		TRUE
16q12.2	rs62033413	rs11642015	GCST90013693	Type 2 diabetes	1e-35		1.13626	PMID:32514122	Ishigaki K	210865	0.929932		FALSE
16q12.2	rs62033413	rs11642015	GCST90018727	Body mass index	2e-85	0.0773912		PMID:34594039	Sakaue S	163835	0.929932		FALSE
16q12.2	rs62033413	rs11642015	GCST90020236	Alanine aminotransferase levels	8e-20	0.018		PMID:33980691	Martin S	429203	0.863465		FALSE
16q12.2	rs62033413	rs11642015	NEALE2_23111_raw	Leg fat percentage (right)	2.23677e-103	0.286252			UKB Neale v2	354811	0.863465		TRUE
16q12.2	rs62033413	rs11642015	NEALE2_23127_raw	Trunk fat percentage	1.37163e-86	0.343393			UKB Neale v2	354619	0.863465		TRUE
16q12.2	rs62033413	rs11642015	GCST006192	Systolic blood pressure x smoking status (ever vs never) interaction (2df test)	4e-20			PMID:29455858	Sung YJ	586704	0.876656		FALSE
16q12.2	rs62033413	rs11642015	GCST90018947	Body mass index	9e-290	0.074		PMID:34594039	Sakaue S	523818	0.888874		FALSE
16q12.2	rs62033413	rs11642015	NEALE2_1538_2	Yes, because of other reasons | major dietary changes in the last 5 years	2.01967e-10		1.03452		UKB Neale v2	360294	0.863465		TRUE
16q12.2	rs62033413	rs11642015	GCST008647	Urinary sodium excretion [EA]	7e-23	0.0124196		PMID:31409800	Pazoki R	463944	0.864753		FALSE
16q12.2	rs62033413	rs11642015	GCST90018728	Blood urea nitrogen levels	6e-16	0.0337251		PMID:34594039	Sakaue S	148767	0.929932		FALSE
16q12.2	rs62033413	rs11642015	NEALE2_23114_raw	Leg predicted mass (right)	3.69689e-166	0.0749691			UKB Neale v2	354798	0.863465		TRUE
16q12.2	rs62033413	rs11642015	NEALE2_23123_raw	Arm fat percentage (left)	1.16585e-138	0.454983			UKB Neale v2	354707	0.863465		TRUE
16q12.2	rs62033413	rs11642015	NEALE2_49_raw	Hip circumference	1.13461e-158	0.588789			UKB Neale v2	360521	0.863465		TRUE
16q12.2	rs62033413	rs62048402	GCST90018765	Medication use (diuretics)	2e-09	0.0783551		PMID:34594039	Sakaue S	178726	0.942973		FALSE
16q12.2	rs62033413	rs62048402	FINNGEN_R6_E4_OBESITYNAS	Obesity, other/unspecified	1.3e-37		1.29078		FINNGEN_R6	255013	0.863465		TRUE
16q12.2	rs62033413	rs62048402	GCST004988	Breast cancer	3.5e-23		0.939507	PMID:29059683	Michailidou K	243019	0.870041		TRUE
16q12.2	rs62033413	rs62048402	GCST90018985	Medication use (diuretics)	3e-21	0.0647		PMID:34594039	Sakaue S	407812	0.906432		FALSE
16q12.2	rs62033413	rs62048402	GCST90012076	circulating leptin levels	3.467e-10	0.0631		PMID:33067605	Folkersen L	30931	0.863465		TRUE
16q12.2	rs62033413	rs1558902	FINNGEN_R6_M13_ARTHROSIS	Arthrosis	6.2e-11		1.06152		FINNGEN_R6	218881	0.863465	0.00550796	TRUE
16q12.2	rs62033413	rs1558902	GCST008151	Waist circumference	7e-27			PMID:28552196	Tachmazidou I	257402	0.863465		FALSE
16q12.2	rs62033413	rs1558902	GCST003435_2	Body fat percentage [European men]	2e-13			PMID:26833246	Lu Y	102427	0.86085		FALSE
16q12.2	rs62033413	rs1558902	GCST004499	BMI in non-smokers	1e-79			PMID:28443625	Justice AE	294902	0.870771		FALSE
16q12.2	rs62033413	rs1558902	FINNGEN_R6_E4_DM2NASCOMP	Type 2 diabetes with other specified/multiple/unspecified complications	3.54e-36		1.14617		FINNGEN_R6	245263	0.863465		TRUE
16q12.2	rs62033413	rs1558902	GCST004497_7	Body mass index (joint analysis main effects and smoking interaction) [women]	2e-63			PMID:28443625	Justice AE	364454	0.870903		FALSE
16q12.2	rs62033413	rs1558902	GCST008152	Weight	2e-29			PMID:28552196	Tachmazidou I	236065	0.863465		FALSE
16q12.2	rs62033413	rs1558902	GCST002893	Body mass index (age interaction)	1e-26			PMID:25953783	Warrington NM	13295	0.863465		FALSE
16q12.2	rs62033413	rs1558902	GCST002461	Body mass index	7e-27			PMID:24861553	Wen W	134091	0.942973		FALSE
16q12.2	rs62033413	rs1558902	GCST003435	Body fat percentage	4e-27			PMID:26833246	Lu Y	102427	0.86085		FALSE
16q12.2	rs62033413	rs1558902	GCST004065_2	Waist circumference [EA, women]	1e-57			PMID:25673412	Shungin D	223599	0.870661		FALSE
16q12.2	rs62033413	rs1558902	GCST004499_5	BMI in non-smokers [men]	3e-45			PMID:28443625	Justice AE	294902	0.870771		FALSE
16q12.2	rs62033413	rs1558902	GCST007517	Type 2 diabetes	1.629e-50		1.12378	PMID:29632382	Mahajan A	298957	0.863465		TRUE
16q12.2	rs62033413	rs1558902	FINNGEN_R6_E4_OBESITY	Obesity	8.44e-50		1.24921		FINNGEN_R6	260333	0.863465		TRUE
16q12.2	rs62033413	rs1558902	GCST004904	Body mass index	2e-223			PMID:28892062	Akiyama M	495584	0.898958		FALSE
16q12.2	rs62033413	rs1558902	GCST005951	Body mass index	9e-199			PMID:26426971	Winkler TW	309889	0.863465		FALSE
16q12.2	rs62033413	rs1558902	NEALE2_3143_raw	Ankle spacing width	4.21305e-40	0.166187			UKB Neale v2	206589	0.863465		TRUE
16q12.2	rs62033413	rs1558902	FINNGEN_R6_PRIM_KNEEARTHROSIS	Primary gonarthrosis, bilateral	4.61e-11		1.11118		FINNGEN_R6	242802	0.863465		TRUE
16q12.2	rs62033413	rs1558902	GCST004065	Waist circumference [EA, men]	8e-59			PMID:25673412	Shungin D	223599	0.870661		FALSE
16q12.2	rs62033413	rs1558902	GCST007954	Glycated hemoglobin levels	3e-08			PMID:28898252	Wheeler E	88355	0.863465		FALSE
16q12.2	rs62033413	rs1558902	GCST000830	Body mass index	5e-120			PMID:20935630	Speliotes EK	249796	0.863465		FALSE
16q12.2	rs62033413	rs1558902	GCST003435_4	Body fat percentage [European]	1e-25			PMID:26833246	Lu Y	102427	0.86085		FALSE
16q12.2	rs62033413	rs1558902	GCST004495_5	BMI (adjusted for smoking behaviour) [men]	7e-65			PMID:28443625	Justice AE	364454	0.870903		FALSE
16q12.2	rs62033413	rs1558902	GCST90016671	Visceral adipose tissue volume	3e-08	0.0374127		PMID:34128465	Liu Y	32860	0.863465	0.0090839	TRUE
16q12.2	rs62033413	rs1558902	GCST002894	Body mass index [age 1-17]	1e-26			PMID:25953783	Warrington NM	13295	0.863465		FALSE
16q12.2	rs62033413	rs1558902	FINNGEN_R6_E4_OBESITY_HYPER	Obesity and other hyperalimentation	2.06e-49		1.24751		FINNGEN_R6	260405	0.863465		TRUE
16q12.2	rs62033413	rs1558902	GCST004065_3	Waist circumference [EA]	4e-101			PMID:25673412	Shungin D	223599	0.870661		FALSE
16q12.2	rs62033413	rs1558902	GCST90018819	Cholelithiasis	1e-09			PMID:34594039	Sakaue S	665111	0.891423		FALSE
16q12.2	rs62033413	rs1558902	GCST004498_3	BMI in smokers [men]	9e-21			PMID:28443625	Justice AE	68376	0.871601		FALSE
16q12.2	rs62033413	rs1558902	GCST002894_2	Body mass index [age 8]	2e-16			PMID:25953783	Warrington NM	13295	0.863465		FALSE
16q12.2	rs62033413	rs1558902	GCST004499_6	BMI in non-smokers [women]	4e-44			PMID:28443625	Justice AE	294902	0.870771		FALSE
16q12.2	rs62033413	rs1558902	GCST008162	Hip circumference	8e-20			PMID:28552196	Tachmazidou I	242987	0.863465		FALSE
16q12.2	rs62033413	rs1558902	GCST000427	Waist circumference	5e-19			PMID:19557197	Heard-Costa NL	31373	0.863465		FALSE
16q12.2	rs62033413	rs1558902	GCST002783	Body mass index	1.13e-156	0.0809		PMID:25673413	Locke AE	341698	0.939395		TRUE
16q12.2	rs62033413	rs1558902	GCST008158	Body mass index	4e-40			PMID:28552196	Tachmazidou I	265984	0.863465		FALSE
16q12.2	rs62033413	rs1558902	GCST000663	Obesity (early onset extreme)	5e-19			PMID:20421936	Scherag A	7810	0.863465		FALSE
16q12.2	rs62033413	rs1558902	GCST003680	C-reactive protein levels or HDL-cholesterol levels (pleiotropy)	5e-09			PMID:27286809	Ligthart S	164900	0.863465		FALSE
16q12.2	rs62033413	rs1558902	GCST004495	BMI (adjusted for smoking behaviour)	3e-110			PMID:28443625	Justice AE	364454	0.870903		FALSE
16q12.2	rs62033413	rs1558902	GCST008025	Body mass index	4e-29			PMID:31217584	Wojcik GL	49335	0.9623		FALSE
16q12.2	rs62033413	rs1558902	GCST004497	Body mass index (joint analysis main effects and smoking interaction)	2e-115			PMID:28443625	Justice AE	364454	0.870903		FALSE
16q12.2	rs62033413	rs1558902	FINNGEN_R6_E4_NUTRIDEF	Other nutritional deficiencies	4.55e-45		1.22913		FINNGEN_R6	260405	0.863465		TRUE
16q12.2	rs62033413	rs1558902	GCST003435_3	Body fat percentage [European women]	1e-13			PMID:26833246	Lu Y	102427	0.86085		FALSE
16q12.2	rs62033413	rs1558902	GCST90000618	Serum 25-Hydroxyvitamin D levels	2.47501e-08	0.0115207		PMID:32242144	Revez JA	496946	0.863465	0.00469599	TRUE
16q12.2	rs62033413	rs1558902	GCST001953_5	Obesity [Overweight]	2e-81			PMID:23563607	Berndt SI	338135	0.863465		FALSE
16q12.2	rs62033413	rs1558902	GCST004497_6	Body mass index (joint analysis main effects and smoking interaction) [men]	2e-62			PMID:28443625	Justice AE	364454	0.870903		FALSE
16q12.2	rs62033413	rs1558902	GCST002538	Height adjusted BMI	9e-10			PMID:25044758	Stergiakouli E	7898	0.863465		FALSE
16q12.2	rs62033413	rs1558902	GCST004498_4	BMI in smokers [women]	4e-22			PMID:28443625	Justice AE	68376	0.871601		FALSE
16q12.2	rs62033413	rs1558902	GCST007074	Red cell distribution width	7e-25			PMID:30595370	Kichaev G	445000	0.863465		FALSE
16q12.2	rs62033413	rs1558902	GCST003435_5	Body fat percentage [men]	4e-15			PMID:26833246	Lu Y	102427	0.86085		FALSE
16q12.2	rs62033413	rs1558902	GCST004495_6	BMI (adjusted for smoking behaviour) [women]	5e-59			PMID:28443625	Justice AE	364454	0.870903		FALSE
16q12.2	rs62033413	rs1558902	GCST004498	BMI in smokers	8e-39			PMID:28443625	Justice AE	68376	0.871601		FALSE
16q12.2	rs62033413	rs1558902	GCST007518	Type 2 diabetes (adjusted for BMI)	2.125e-10		1.04718	PMID:29632382	Mahajan A	298957	0.863465		TRUE
16q12.2	rs62033413	rs1558902	GCST008160	Waist circumference	7e-27			PMID:28552196	Tachmazidou I	257402	0.863465		FALSE
16q12.2	rs62033413	rs1558902	GCST003435_6	Body fat percentage [women]	7e-14			PMID:26833246	Lu Y	102427	0.86085		FALSE
16q12.2	rs62033413	rs1558902	GCST003993	Menarche (age at onset)	1e-12			PMID:27182965	Pickrell JK	76831	0.863465		FALSE
16q12.2	rs62033413	rs1558902	GCST006368	Body mass index	2e-210			PMID:30108127	Hoffmann TJ	793208	0.903416		FALSE
16q12.2	rs62033413	rs1558902	GCST007614	C-reactive protein levels	5e-20			PMID:30388399	Ligthart S	204402	0.863465		FALSE
16q12.2	rs62033413	rs1558902	GCST010543	Alcohol consumption (drinks per week) (MTAG)	4e-12			PMID:32451486	Zhou H	972915	0.863465		FALSE
16q12.2	rs62033413	rs11075985	FINNGEN_R6_E4_DM2	Type 2 diabetes	3.48e-36		1.12734		FINNGEN_R6	256405	0.823329		TRUE
16q12.2	rs62033413	rs11075985	GCST010242	HDL cholesterol levels	2e-14	-0.0146221		PMID:32203549	Richardson TG	403943	0.823329		FALSE
16q12.2	rs62033413	rs11075985	GCST008997	Waist-hip ratio	7e-112	0.0386		PMID:30239722	Pulit SL	381152	0.823329		FALSE
16q12.2	rs62033413	rs11075985	FINNGEN_R6_E4_DIABETES	Diabetes mellitus	8.01e-32		1.11295		FINNGEN_R6	260405	0.823329		TRUE
16q12.2	rs62033413	rs11075985	FINNGEN_R6_E4_DM2_STRICT	Type 2 diabetes, strict (exclude DM1)	1.96e-36		1.1347		FINNGEN_R6	252162	0.823329		TRUE
16q12.2	rs62033413	rs11075985	FINNGEN_R6_DM_OTHER_WIDE	Other diabetes, wide definition	1.05e-30		1.11595		FINNGEN_R6	249334	0.823329		TRUE
16q12.2	rs62033413	rs56094641	GCST90018926	Type 2 diabetes	2e-64	0.1166		PMID:34594039	Sakaue S	667504	0.877274		FALSE
16q12.2	rs62033413	rs56094641	NEALE2_23106_raw	Impedance of whole body	1.09508e-155	-4.2693			UKB Neale v2	354795	0.850136		TRUE
16q12.2	rs62033413	rs56094641	SAIGE_250_2	Type 2 diabetes	1.14e-20		1.11182		UKB SAIGE	407701	0.850136		TRUE
16q12.2	rs62033413	rs56094641	GCST90018986	Medication use (beta blocking agents)	2e-11	0.0477		PMID:34594039	Sakaue S	402750	0.892813		FALSE
16q12.2	rs62033413	rs56094641	GCST008744	Predicted visceral adipose tissue	4e-145	0.0646932		PMID:31501611	Karlsson T	325153	0.850136		FALSE
16q12.2	rs62033413	rs56094641	GCST009541	Heart failure	1.208e-08		1.04645	PMID:31919418	Shah S	977323	0.850136		TRUE
16q12.2	rs62033413	rs56094641	GCST009777	C-reactive protein levels	2e-26	0.0224507		PMID:31900758	Han X	418642	0.850136		FALSE
16q12.2	rs62033413	rs56094641	GCST90018981	Medication use (drugs used in diabetes)	1e-39	0.1117		PMID:34594039	Sakaue S	484639	0.886505		FALSE
16q12.2	rs62033413	rs56094641	GCST90018761	Medication use (drugs used in diabetes)	6e-18	0.105104		PMID:34594039	Sakaue S	178726	0.930253		FALSE
16q12.2	rs62033413	rs56094641	NEALE2_23107_raw	Impedance of leg (right)	1.61738e-148	-2.02148			UKB Neale v2	354817	0.850136		TRUE
16q12.2	rs62033413	rs56094641	FINNGEN_R6_KELA_DIAB_INSUL	Diabetes, insuline treatment (Kela reimbursement)	2.31e-28		1.11507		FINNGEN_R6	260405	0.850136		TRUE
16q12.2	rs62033413	rs56094641	GCST009382_2	Childhood obesity [EA]	6e-25	0.2024		PMID:31504550	Bradfield JP	28604	0.999924		FALSE
16q12.2	rs62033413	rs56094641	GCST009602	Metabolic syndrome	1e-28	0.0736765		PMID:31589552	Lind L	291107	0.850136		FALSE
16q12.2	rs62033413	rs56094641	FINNGEN_R6_E4_OBESITYXTRMALV	Extreme obesity with alveolar hypoventilation	3.66e-09		1.43289		FINNGEN_R6	249496	0.850136		TRUE
16q12.2	rs62033413	rs56094641	NEALE2_1339	Non-oily fish intake	5.537e-11	0.0122018			UKB Neale v2	359682	0.850136	0.00636273	TRUE
16q12.2	rs62033413	rs56094641	NEALE2_1498	Coffee intake	5.53514e-24	0.0188141			UKB Neale v2	334659	0.850136		TRUE
16q12.2	rs62033413	rs56094641	FINNGEN_R6_KELA_DIAB_INSUL_EXMORE	Diabetes, insuline treatment (Kela reimbursement) (more control exclusions)	1.93e-29		1.1195		FINNGEN_R6	249793	0.850136		TRUE
16q12.2	rs62033413	rs56094641	GCST010142	Fish- and plant-related diet	1e-19			PMID:32066663	Niarchou M	335576	0.850136		FALSE
16q12.2	rs62033413	rs56094641	GCST90013405	Liver enzyme levels (alanine transaminase)	1.5e-18	0.00350445		PMID:33972514	Pazoki R	752839	0.850136	0.0058907	TRUE
16q12.2	rs62033413	rs56094641	GCST90018987	Medication use (calcium channel blockers)	2e-16	0.0524		PMID:34594039	Sakaue S	383104	0.894662		FALSE
16q12.2	rs62033413	rs56094641	GCST007928	Medication use (diuretics)	7e-14	0.0599951		PMID:31015401	Wu Y	229086	0.850136		FALSE
16q12.2	rs62033413	rs56094641	NEALE2_1329	Oily fish intake	3.16732e-17	0.0184015			UKB Neale v2	359340	0.850136	0.0123426	TRUE
16q12.2	rs62033413	rs56094641	GCST010142_2	Fish- and plant-related diet [female]	6e-11			PMID:32066663	Niarchou M	335576	0.850136		FALSE
16q12.2	rs62033413	rs56094641	FINNGEN_R6_T2D_WIDE	Type 2 diabetes, wide definition	6.63e-27		1.13793		FINNGEN_R6	239388	0.850136		TRUE
16q12.2	rs62033413	rs56094641	GCST007021	Type 2 diabetes nephropathy	8e-10			PMID:30566433	Taira M	13035	0.930253		FALSE
16q12.2	rs62033413	rs56094641	NEALE2_23110_raw	Impedance of arm (left)	9.71469e-99	-1.9894			UKB Neale v2	354807	0.850136		TRUE
16q12.2	rs62033413	rs56094641	GCST90011898	Alanine aminotransferase levels	2e-09	5.96		PMID:33547301	Chen VL	524966	0.876319		FALSE
16q12.2	rs62033413	rs56094641	GCST90017133	Neck circumference	1e-09			PMID:33907307	Liu Y	16555	0.945416		FALSE
16q12.2	rs62033413	rs56094641	GCST007068	Mean corpuscular hemoglobin	2e-11			PMID:30595370	Kichaev G	443000	0.850136		FALSE
16q12.2	rs62033413	rs56094641	GCST010988	Adult body size	4e-243	0.0465215		PMID:32376654	Richardson TG	453169	0.850136		FALSE
16q12.2	rs62033413	rs56094641	SAIGE_250	Diabetes mellitus	9.23e-20		1.10484		UKB SAIGE	408959	0.850136		TRUE
16q12.2	rs62033413	rs56094641	NEALE2_23108_raw	Impedance of leg (left)	2.3029e-159	-2.09233			UKB Neale v2	354811	0.850136		TRUE
16q12.2	rs62033413	rs56094641	GCST007022	Type 2 diabetes nephropathy including microalbuminuria	2e-09		1.18	PMID:30566433	Taira M	13035	0.930253		FALSE
16q12.2	rs62033413	rs56094641	GCST007923	Medication use (drugs used in diabetes)	2e-23	0.117937		PMID:31015401	Wu Y	305913	0.850136		FALSE
16q12.2	rs62033413	rs56094641	NEALE2_20107_9	Diabetes | illnesses of father	4.47219e-10		1.05496		UKB Neale v2	313294	0.850136	0.0135292	TRUE
16q12.2	rs62033413	rs56094641	NEALE2_23109_raw	Impedance of arm (right)	8.65821e-98	-1.92905			UKB Neale v2	354792	0.850136		TRUE
16q12.2	rs62033413	rs55872725	GCST007930	Medication use (agents acting on the renin-angiotensin system)	8e-22	0.0588515		PMID:31015401	Wu Y	237530	0.863465		FALSE
16q12.2	rs62033413	rs55872725	GCST010134	Non-oily fish consumption	1e-11			PMID:32066663	Niarchou M	335576	0.863465		FALSE
16q12.2	rs62033413	rs55872725	GCST007293	Body fat distribution (arm fat ratio)	7e-103	0.05017		PMID:30664634	Rask-Andersen M	362498	0.863465		FALSE
16q12.2	rs62033413	rs55872725	GCST90018988	Medication use (agents acting on the renin-angiotensin system)	1e-29	0.0595		PMID:34594039	Sakaue S	416256	0.905704		FALSE
16q12.2	rs62033413	rs55872725	GCST006434_9	Systolic blood pressure x alcohol consumption interaction (2df test) [EA]	2e-13			PMID:29912962	Feitosa MF	574117	0.902173		FALSE
16q12.2	rs62033413	rs55872725	GCST007293_2	Body fat distribution (arm fat ratio) [females]	3e-83	0.06203		PMID:30664634	Rask-Andersen M	362498	0.863465		FALSE
16q12.2	rs62033413	rs55872725	GCST90018729	Weight	1e-63	0.056575		PMID:34594039	Sakaue S	165419	0.942973		FALSE
16q12.2	rs62033413	rs55872725	GCST004210	Body fat percentage	6e-16	0.642983		PMID:28270201	Nagy R	19480	0.863465		FALSE
16q12.2	rs62033413	rs55872725	GCST007294	Body fat distribution (trunk fat ratio)	1e-09	-0.01312		PMID:30664634	Rask-Andersen M	362498	0.863465		FALSE
16q12.2	rs62033413	rs55872725	GCST90000025	Appendicular lean mass	1.463e-30	0.0222		PMID:33097823	Pei YF	450243	0.863465		TRUE
16q12.2	rs62033413	rs55872725	GCST007293_3	Body fat distribution (arm fat ratio) [males]	5e-65	0.03568		PMID:30664634	Rask-Andersen M	362498	0.863465		FALSE
16q12.2	rs62033413	rs55872725	GCST90000617	Serum 25-Hydroxyvitamin D levels	2.49572e-08	0.0111631		PMID:32242144	Revez JA	417580	0.863465	0.00905037	TRUE
16q12.2	rs62033413	rs55872725	NEALE2_20002_1065	Hypertension | non-cancer illness code, self-reported	1.23112e-17		1.04655		UKB Neale v2	361141	0.863465		TRUE
16q12.2	rs62033413	rs55872725	GCST008527	Sugar-sweetened beverage consumption	2e-15	-0.0095		PMID:31046077	Zhong VW	125776	0.863465		FALSE
16q12.2	rs62033413	rs55872725	NEALE2_6150_4	High blood pressure | vascular/heart problems diagnosed by doctor	3.16573e-17		1.04548		UKB Neale v2	360420	0.863465		TRUE
16q12.2	rs62033413	rs55872725	NEALE2_6150_100	None of the above | vascular/heart problems diagnosed by doctor	5.071e-16		0.959718		UKB Neale v2	360420	0.863465		TRUE
16q12.2	rs62033413	rs55872725	GCST004208	Body mass index	6e-21	0.104373		PMID:28270201	Nagy R	19900	0.863465		FALSE
16q12.2	rs62033413	rs55872725	GCST90012113	Total testosterone levels	1.2e-11	-0.0215543		PMID:32042192	Ruth KS	194453	0.863465		TRUE
16q12.2	rs62033413	rs55872725	NEALE2_1418_3	Skimmed | milk type used	1.19953e-18		1.05346		UKB Neale v2	360806	0.863465		TRUE
16q12.2	rs62033413	rs1121980	NEALE2_4119_raw	Ankle spacing width (right)	3.81959e-16	0.13618			UKB Neale v2	114614	0.829742	0.003244	TRUE
16q12.2	rs62033413	rs1121980	FINNGEN_R6_M13_ARTHROSIS_KNEE_PRIM_ICD10	Gonarthrosis,primary	3.62e-11		1.07449		FINNGEN_R6	260405	0.829742		TRUE
16q12.2	rs62033413	rs1121980	GCST004064_4	Waist-hip ratio [EA]	1e-38	0.0432		PMID:25673412	Shungin D	223599	0.806982		FALSE
16q12.2	rs62033413	rs1121980	GCST004064_3	Waist-hip ratio [EA, women]	1e-17	0.0384		PMID:25673412	Shungin D	223599	0.806982		FALSE
16q12.2	rs62033413	rs1121980	GCST004064_2	Waist-hip ratio [EA, men]	1e-23	0.0484		PMID:25673412	Shungin D	223599	0.806982		FALSE
16q12.2	rs62033413	rs1121980	GCST009576	Appendicular lean mass	1e-14	0.074529		PMID:31761296	Hernandez Cordero AI	85750	0.829742		FALSE
16q12.2	rs62033413	rs1121980	FINNGEN_R6_FG_HYPERTENSION	Hypertensive diseases (excluding secondary)	7.14e-18		1.08797		FINNGEN_R6	203871	0.829742		TRUE
16q12.2	rs62033413	rs1121980	GCST009003	Body mass index	1e-206	0.072		PMID:30239722	Pulit SL	434794	0.829742		FALSE
16q12.2	rs62033413	rs1121980	FINNGEN_R6_E4_OBESITYCAL	Obesity due to excess calories	2.35e-34		1.2401		FINNGEN_R6	256672	0.829742		TRUE
16q12.2	rs62033413	rs1121980	GCST90007310	circulating leptin levels	7.70946e-17	0.0548629		PMID:32917775	Yaghootkar H	49909	0.829742		TRUE
16q12.2	rs62033413	rs1121980	FINNGEN_R6_M13_ARTHROSIS_KNEE_PRIM_KNEESURG	Gonarthrosis, primary, with knee surgery	6.96e-10		1.10235		FINNGEN_R6	246144	0.829742		TRUE
16q12.2	rs62033413	rs1121980	GCST000185	Body mass index	4e-08			PMID:18454148	Loos RJ	83216	0.829742		FALSE
16q12.2	rs62033413	rs1121980	FINNGEN_R6_G6_CARPTU	Carpal tunnel syndrome	1.34e-08		1.08173		FINNGEN_R6	245120	0.829742		TRUE
16q12.2	rs62033413	rs1121980	GCST90007316	circulating leptin levels	3.1785e-11	0.0775202		PMID:32917775	Yaghootkar H	49909	0.829742		TRUE
16q12.2	rs62033413	rs1121980	GCST90018958	Hemoglobin A1c levels	1e-28	0.0233		PMID:34594039	Sakaue S	415403	0.810911		FALSE
16q12.2	rs62033413	rs1121980	FINNGEN_R6_M13_ARTHROSIS_KNEE	Gonarthrosis	8.16e-12		1.07789		FINNGEN_R6	201213	0.829742		TRUE
16q12.2	rs62033413	rs1121980	GCST002223	HDL cholesterol	6.791e-09	-0.0196		PMID:24097068	Willer CJ	188577	0.829742		TRUE
16q12.2	rs62033413	rs1121980	GCST90012088	Male puberty timing (age at voice breaking MTAG)	3e-11	-0.0217064		PMID:32210231	Hollis B	205354	0.829742		FALSE
16q12.2	rs62033413	rs1121980	FINNGEN_R6_KNEE_ARTHROSIS	Gonarthrosis [arthrosis of knee](FG)	3.57e-11		1.07321		FINNGEN_R6	231596	0.829742		TRUE
16q12.2	rs62033413	rs7187250	NEALE2_6153_2	Blood pressure medication | medication for cholesterol, blood pressure, diabetes, or take exogenous hormones	5.01696e-10		1.05373		UKB Neale v2	193148	0.92142	0.0145787	TRUE
16q12.2	rs62033413	rs7187250	NEALE2_30250_raw	Reticulocyte count	9.68793e-09	0.000551478			UKB Neale v2	344729	0.92142	0.00572951	TRUE
16q12.2	rs62033413	rs7187250	GCST007072	Cardiovascular disease	2e-27			PMID:30595370	Kichaev G	459000	0.92142		FALSE
16q12.2	rs62033413	rs7187250	GCST009871	Body mass index	2e-306			PMID:31669095	Zhu Z	457822	0.92142		FALSE
16q12.2	rs62033413	rs7187250	GCST90018948	Blood urea nitrogen levels	1e-24	0.021		PMID:34594039	Sakaue S	492819	0.924088		FALSE
16q12.2	rs62033413	rs7193144	NEALE2_4100_raw	Ankle spacing width (left)	1.61417e-17	0.143796			UKB Neale v2	114630	0.9251		TRUE
16q12.2	rs62033413	rs7193144	GCST90011822	Cancer (pleiotropy)	5e-11		0.918274	PMID:32887889	Rashkin SR	475312	0.9251		FALSE
16q12.2	rs62033413	rs7193144	GCST90016670	Kidney volume	1.6e-09	0.0391597		PMID:34128465	Liu Y	32860	0.9251	0.00924242	TRUE
16q12.2	rs62033413	rs7193144	GCST90018799	Breast cancer	3e-16	-0.0864		PMID:34594039	Sakaue S	337280	0.919599		FALSE
16q12.2	rs62033413	rs7193144	GCST005047	Type 2 diabetes	1.3e-13		1.1	PMID:22885922	Morris AP	149821	0.923189		TRUE
16q12.2	rs62033413	rs7193144	GCST009001	Body mass index	3e-242	0.0728		PMID:30239722	Pulit SL	374756	0.9251		FALSE
16q12.2	rs62033413	rs62033399	GCST90002369	Red cell distribution width	2e-15	0.015298		PMID:32888493	Chen MH	531774	0.9251		TRUE
16q12.2	rs62033413	rs62033400	GCST90018989	Medication use (HMG CoA reductase inhibitors)	2e-19	0.0463		PMID:34594039	Sakaue S	469111	0.915357		FALSE
16q12.2	rs62033413	rs62033400	GCST90016666	Liver volume	2.9e-09	0.0426799		PMID:34128465	Liu Y	32860	0.917753	0.00345375	TRUE
16q12.2	rs62033413	rs62033400	GCST90012107	Sex hormone-binding globulin levels	4e-15	-0.0113287		PMID:32042192	Ruth KS	189473	0.917753	0.00645547	TRUE
16q12.2	rs62033413	rs62033400	GCST90012115	Age-related hearing impairment (MTAG)	9.50256e-09	0.0131836		PMID:32986727	Kalra G	330759	0.917753	0.0104218	TRUE
16q12.2	rs62033413	rs62033400	GCST010245	LDL cholesterol levels	1e-11	-0.0144912		PMID:32203549	Richardson TG	440546	0.917753		FALSE
16q12.2	rs62033413	rs62033400	GCST002227	Body mass index	2e-14	0.08		PMID:24064335	Pei YF	28632	0.921748		FALSE
16q12.2	rs62033413	rs62033400	GCST010556	Type 2 diabetes	6e-13	0.151		PMID:32541925	Vujkovic M	56092	0.927126		FALSE
16q12.2	rs62033413	rs62033400	NEALE2_4101_raw	Heel broadband ultrasound attenuation (left)	6.03122e-09	0.467041			UKB Neale v2	114625	0.917753		TRUE
16q12.2	rs62033413	rs8063057	NEALE2_78_raw	Heel bone mineral density (bmd) t-score, automated	1.7913e-11	0.0252965			UKB Neale v2	206589	0.917753		TRUE
16q12.2	rs62033413	rs8063057	GCST006979	Heel bone mineral density	1.2e-20	0.0197788		PMID:30598549	Morris JA	426824	0.917753		TRUE
16q12.2	rs62033413	rs8063057	NEALE2_3147_raw	Heel quantitative ultrasound index (qui), direct entry	1.7884e-11	0.448096			UKB Neale v2	206589	0.917753		TRUE
16q12.2	rs62033413	rs8063057	NEALE2_3148_raw	Heel bone mineral density (bmd)	7e-12	0.00287853			UKB Neale v2	206496	0.917753	0.00336526	TRUE
16q12.2	rs62033413	rs17817449	GCST007236	Breast cancer	7e-13		0.93	PMID:25751625	Michailidou K	89677	0.92142		FALSE
16q12.2	rs62033413	rs17817449	GCST90002409	Childhood body mass index	1.69e-17	0.0683		PMID:33045005	Vogelezang S	39620	0.92142		TRUE
16q12.2	rs62033413	rs17817449	GCST90019498	Aspartate aminotransferase to alanine aminotransferase ratio	1e-12	-0.0173		PMID:33462484	Sinnott-Armstrong N	354455	0.914747		FALSE
16q12.2	rs62033413	rs17817449	GCST90019524	Urate levels	4e-17	0.0205		PMID:33462484	Sinnott-Armstrong N	355426	0.914733		FALSE
16q12.2	rs62033413	rs17817449	GCST90025954	Direct low density lipoprotein cholesterol levels	9.9e-12	-0.0152779		PMID:34226706	Barton AR	437068	0.92142		TRUE
16q12.2	rs62033413	rs17817449	GCST90019492	Alanine aminotransferase levels	1e-17	0.0208		PMID:33462484	Sinnott-Armstrong N	355729	0.914735		FALSE
16q12.2	rs62033413	rs17817449	GCST90025952	Apolipoprotein B levels	2.3e-12	-0.0156331		PMID:34226706	Barton AR	435744	0.92142		TRUE
16q12.2	rs62033413	rs17817449	GCST90019525	Urea levels	1e-13	0.0181		PMID:33462484	Sinnott-Armstrong N	355637	0.914733		FALSE
16q12.2	rs62033413	rs17817449	GCST90019519	Urinary sodium excretion	4e-14	0.0187		PMID:33462484	Sinnott-Armstrong N	345171	0.914814		FALSE
16q12.2	rs62033413	rs17817449	GCST001057_4	Obesity [obesity]	2e-12			PMID:21552555	Wang K	2256	0.92142		FALSE
16q12.2	rs62033413	rs17817449	GCST005076	Breast cancer (estrogen-receptor negative)	2e-10		0.93	PMID:29058716	Milne RL	122062	0.92142		FALSE
16q12.2	rs62033413	rs17817449	GCST90019509	Glycated hemoglobin levels	3e-18	0.0217		PMID:33462484	Sinnott-Armstrong N	338919	0.915579		FALSE
16q12.2	rs62033413	rs17817449	GCST004950	Breast cancer	2e-14		0.93	PMID:25751625	Michailidou K	123541	0.92142		FALSE
16q12.2	rs62033413	rs17817449	GCST90019518	Sex hormone-binding globulin levels	2e-11	-0.0171		PMID:33462484	Sinnott-Armstrong N	322484	0.914668		FALSE
16q12.2	rs62033413	rs17817449	GCST90019499	C-reactive protein levels	7e-18	0.021		PMID:33462484	Sinnott-Armstrong N	355127	0.914735		FALSE
16q12.2	rs62033413	rs17817449	GCST90019510	High density lipoprotein cholesterol levels	2e-09	-0.0152		PMID:33462484	Sinnott-Armstrong N	325634	0.914676		FALSE
16q12.2	rs62033413	rs17817449	GCST010497	Relative carbohydrate intake	3e-10			PMID:32393786	Meddens SFW	268432	0.92142		FALSE
16q12.2	rs62033413	rs17817449	GCST90019504	Cystatin C levels	7e-20	0.0222		PMID:33462484	Sinnott-Armstrong N	355752	0.914735		FALSE
16q12.2	rs62033413	rs17817449	GCST001937	Breast cancer	6e-14		0.925926	PMID:23535729	Michailidou K	109797	0.92142		FALSE
16q12.2	rs62033413	rs17817449	GCST003845	Breast cancer	5e-08			PMID:27117709	Couch FJ	84344	0.92142		FALSE
16q12.2	rs62033413	rs17817449	GCST90090980	Breast cancer	5e-24		0.943396	PMID:32139696	Shu X	311399	0.921218		FALSE
16q12.2	rs62033413	rs8043757	GCST003367	circulating leptin levels	1e-09			PMID:26833098	Kilpelainen TO	52213	0.917841		TRUE
16q12.2	rs62033413	rs8043757	GCST001953_4	Obesity [Obesity class I]	5e-110			PMID:23563607	Berndt SI	338135	0.917841		FALSE
16q12.2	rs62033413	rs9972653	GCST008523	Pure non-grapefruit juice consumption	1e-09	-0.0079		PMID:31046077	Zhong VW	125776	0.917841		FALSE
16q12.2	rs62033413	rs9972653	GCST90018968	Neutrophil count	2e-10	0.0143		PMID:34594039	Sakaue S	432666	0.917789		FALSE
16q12.2	rs62033413	rs9972653	GCST010141	Beef consumption	7e-09			PMID:32066663	Niarchou M	335576	0.917841		FALSE
16q12.2	rs62033413	rs9972653	GCST010496	Relative sugar intake	1e-11			PMID:32393786	Meddens SFW	234707	0.917841		FALSE
16q12.2	rs62033413	rs9972653	FINNGEN_R6_FG_CVD	Cardiovascular diseases (excluding rheumatic etc)	6e-15		1.05926		FINNGEN_R6	260405	0.917841		TRUE
16q12.2	rs62033413	rs9972653	NEALE2_4125_raw	Heel bone mineral density (bmd) t-score, automated (right)	1.09899e-08	0.028832			UKB Neale v2	114614	0.917841		TRUE
16q12.2	rs62033413	rs9972653	GCST011122	Walking pace	9e-16	-0.0103266		PMID:33128006	Timmins IR	450967	0.917841		FALSE
16q12.2	rs62033413	rs9972653	GCST006288	Heel bone mineral density	7.3e-10	0.020378		PMID:28869591	Kemp JP	142487	0.917841		TRUE
16q12.2	rs62033413	rs9972653	GCST90018945	Serum albumin levels	2e-09	-0.0133		PMID:34594039	Sakaue S	435807	0.917766		FALSE
16q12.2	rs62033413	rs9972653	FINNGEN_R6_FG_OTHHEART	Other heart diseases	4.46e-09		1.05123		FINNGEN_R6	208601	0.917841		TRUE
16q12.2	rs62033413	rs9972653	GCST008153	Lean body mass	5e-09	0.0697		PMID:28552196	Tachmazidou I	25876	0.917841		FALSE
16q12.2	rs62033413	rs9972653	NEALE2_4124_raw	Heel bone mineral density (bmd) (right)	5.46611e-09	0.00327977			UKB Neale v2	114552	0.917841		TRUE
16q12.2	rs62033413	rs9972653	GCST008157	Body fat mass	2e-14	0.0909		PMID:28552196	Tachmazidou I	25871	0.917841		FALSE
16q12.2	rs62033413	rs9972653	NEALE2_4123_raw	Heel quantitative ultrasound index (qui), direct entry (right)	1.09906e-08	0.510704			UKB Neale v2	114614	0.917841		TRUE
16q12.2	rs62033413	rs9972653	GCST007070	White blood cell count	4e-15			PMID:30595370	Kichaev G	444000	0.917841		FALSE
16q12.2	rs62033413	rs9972653	NEALE2_4120_raw	Heel broadband ultrasound attenuation (right)	1.88767e-10	0.49998			UKB Neale v2	114609	0.917841		TRUE
16q12.2	rs62033413	rs9972653	GCST90002404	Red cell distribution width	9e-10	0.0133526		PMID:32888494	Vuckovic D	408112	0.917841		TRUE
16q12.2	rs62033413	rs9972653	GCST011521	Urate levels	4e-15	0.00448223		PMID:33587031	Sinnott-Armstrong N	318526	0.917841		FALSE
16q12.2	rs62033413	rs8050136	GCST000850	Body mass in chronic obstructive pulmonary disease [BMI]	4e-08			PMID:21037115	Wan ES	3452	0.917841		FALSE
16q12.2	rs62033413	rs8050136	GCST90085924	Body fat percentage or coronary artery disease (MTAG)	4e-19			PMID:33910581	Zhuang Z	296529	0.834115		FALSE
16q12.2	rs62033413	rs8050136	GCST002541	Menarche (age at onset)	2e-17	-0.04		PMID:25231870	Perry JR	182413	0.917841		FALSE
16q12.2	rs62033413	rs8050136	GCST004557_5	Body mass index [men]	2e-58	0.0844		PMID:28448500	Graff M	204463	0.897824		FALSE
16q12.2	rs62033413	rs8050136	GCST009673	Obesity (extreme)	8e-10		1.51	PMID:31852448	Chiang KM	11962	0.942973		FALSE
16q12.2	rs62033413	rs8050136	GCST004560_5	Body mass index in physically inactive individuals [men]	2e-18	0.0931		PMID:28448500	Graff M	50696	0.893982		FALSE
16q12.2	rs62033413	rs8050136	GCST001128	Adiposity	3e-26	0.06		PMID:21706003	Kilpelainen TO	76202	0.910553		FALSE
16q12.2	rs62033413	rs8050136	GCST004894_2	Type 2 diabetes [EA]	3e-26	0.107		PMID:28869590	Zhao W	265678	0.911654		FALSE
16q12.2	rs62033413	rs8050136	GCST004557_2	Body mass index [EA, men]	1e-52	0.0857		PMID:28448500	Graff M	204463	0.897824		FALSE
16q12.2	rs62033413	rs8050136	GCST000025	Type 2 diabetes	7e-14		1.23	PMID:17463249	Zeggini E	13965	0.917841		FALSE
16q12.2	rs62033413	rs8050136	GCST008971	Urate levels	2e-10	0.02464		PMID:31578528	Tin A	288649	0.917841		FALSE
16q12.2	rs62033413	rs8050136	GCST004559_5	Body mass index in physically active individuals [men]	4e-39	0.0792		PMID:28448500	Graff M	155056	0.899317		FALSE
16q12.2	rs62033413	rs8050136	GCST008062	Blood urea nitrogen levels	3e-23	0.0073		PMID:31152163	Wuttke M	416178	0.917841		FALSE
16q12.2	rs62033413	rs8050136	GCST004558_5	Body mass index (joint analysis main effects and physical activity interaction) [men]	4e-54			PMID:28448500	Graff M	204463	0.897824		FALSE
16q12.2	rs62033413	rs8050136	GCST000277_2	Type 2 diabetes [obese]	2e-17			PMID:19056611	Timpson NJ	13965	0.917841		FALSE
16q12.2	rs62033413	rs8050136	GCST004894	Type 2 diabetes	3e-39	0.106		PMID:28869590	Zhao W	265678	0.911654		FALSE
16q12.2	rs62033413	rs8050136	GCST000296	Body mass index	1e-47	8.04		PMID:19079260	Thorleifsson G	117409	0.906801		FALSE
16q12.2	rs62033413	rs8050136	GCST000299	Weight	5e-36	7.05		PMID:19079260	Thorleifsson G	117409	0.906801		FALSE
16q12.2	rs62033413	rs8050136	GCST000024_2	Type 2 diabetes [DGI+FUSION+WTCCC]	1e-12		1.17	PMID:17463248	Scott LJ	4808	0.917841		FALSE
16q12.2	rs62033413	rs3751812	GCST004558	Body mass index (joint analysis main effects and physical activity interaction)	3e-109			PMID:28448500	Graff M	204463	0.952076		FALSE
16q12.2	rs62033413	rs3751812	GCST004560	Body mass index in physically inactive individuals	5e-41	0.1039		PMID:28448500	Graff M	50696	0.945395		FALSE
16q12.2	rs62033413	rs3751812	GCST004558_4	Body mass index (joint analysis main effects and physical activity interaction) [EA]	2e-108			PMID:28448500	Graff M	204463	0.952076		FALSE
16q12.2	rs62033413	rs3751812	GCST004560_4	Body mass index in physically inactive individuals [EA]	5e-42	0.1086		PMID:28448500	Graff M	50696	0.945395		FALSE
16q12.2	rs62033413	rs3751812	GCST004557	Body mass index	6e-108	0.0803		PMID:28448500	Graff M	204463	0.952076		FALSE
16q12.2	rs62033413	rs3751812	GCST006611	HDL cholesterol	2e-18	-0.0253		PMID:30275531	Klarin D	617303	0.983649		FALSE
16q12.2	rs62033413	rs3751812	GCST004558_2	Body mass index (joint analysis main effects and physical activity interaction) [EA, men]	3e-32			PMID:28448500	Graff M	204463	0.952076		FALSE
16q12.2	rs62033413	rs3751812	GCST004560_2	Body mass index in physically inactive individuals [EA, men]	1e-15	0.0986		PMID:28448500	Graff M	50696	0.945395		FALSE
16q12.2	rs62033413	rs3751812	GCST004560_6	Body mass index in physically inactive individuals [women]	7e-28	0.1088		PMID:28448500	Graff M	50696	0.945395		FALSE
16q12.2	rs62033413	rs3751812	GCST004559_2	Body mass index in physically active individuals [EA, men]	2e-19	0.0783		PMID:28448500	Graff M	155056	0.953927		FALSE
16q12.2	rs62033413	rs9936385	GCST011119	Urate levels	1e-21	0.018		PMID:33356394	Gill D	454183	0.9251		FALSE
16q12.2	rs62033413	rs9936385	GCST005950	Body mass index x sex x age interaction (4df test)	2e-187			PMID:26426971	Winkler TW	309889	0.9251		FALSE
16q12.2	rs62033413	rs9936385	GCST002352	Type 2 diabetes	1e-12		1.13	PMID:24509480	Mahajan A	187590	0.917174		FALSE
16q12.2	rs62033413	rs9936385	GCST006801	Type 2 diabetes [additive model]	1e-09		1.152	PMID:26961502	Wood AR	117775	0.9251		FALSE
16q12.2	rs62033413	rs9936385	GCST005952	Body mass index (age>50)	1e-97	0.073		PMID:26426971	Winkler TW	197610	0.9251		FALSE
16q12.2	rs62033413	rs9936385	GCST005036	Lean body mass	7e-13			PMID:28724990	Zillikens MC	101767	0.919269		FALSE
16q12.2	rs62033413	rs9936385	GCST005951	Body mass index	4e-188			PMID:26426971	Winkler TW	309889	0.9251		FALSE
16q12.2	rs62033413	rs9936385	GCST005953	Body mass index (age <50)	5e-95	0.093		PMID:26426971	Winkler TW	112279	0.9251		FALSE
16q12.2	rs62033413	rs11075990	GCST001955	Body mass index	2e-51		1.35	PMID:23563607	Berndt SI	25859	0.9251		FALSE
16q12.2	rs62033413	rs11075992	GCST008259_4	Alcohol use disorder [EA]	2e-10		0.9462	PMID:30940813	Kranzler HR	274391	0.83014		FALSE
16q12.2	rs62033413	rs9926289	GCST010545	Alcohol use disorder	7e-13	-7.174		PMID:32451486	Zhou H	313959	0.9251		FALSE
16q12.2	rs62033413	rs9939609	GCST90025982	Heel bone mineral density T score	3.9e-14	0.0138886		PMID:34226706	Barton AR	445855	0.9251		TRUE
16q12.2	rs62033413	rs9939609	GCST000880	Menarche (age at onset)	3e-08			PMID:21102462	Elks CE	102533	0.9251		FALSE
16q12.2	rs62033413	rs9939609	GCST004045	Age-related diseases, mortality and associated endophenotypes	1e-14			PMID:27790247	He L	29414	0.9251		FALSE
16q12.2	rs62033413	rs9939609	GCST001550_2	Type 2 diabetes [Obese]	1e-20			PMID:22693455	Perry JR	91187	0.9251		FALSE
16q12.2	rs62033413	rs9939609	GCST000298	Body mass index	4e-51			PMID:19079261	Willer CJ	91469	0.9251		FALSE
16q12.2	rs62033413	rs9939609	GCST000022	Body mass index	3e-35			PMID:17434869	Frayling TM	40253	0.9251		FALSE
16q12.2	rs62033413	rs9939609	GCST004046	Age-related disease endophenotypes	2e-17			PMID:27790247	He L	29414	0.9251		FALSE
16q12.2	rs62033413	rs9937709	GCST010546	Problematic alcohol use	4e-11	-6.602		PMID:32451486	Zhou H	435563	0.886712		FALSE
16q12.2	rs62033413	rs9927317	GCST90018977	Serum uric acid levels	2e-17			PMID:34594039	Sakaue S	473241	0.926493		FALSE
16q12.2	rs62033413	rs17817712	GCST90090978	Body mass index and bone mineral density (pleiotropy)	1e-121	0.142		PMID:31903547	Pei YF	232311	0.9251		FALSE
16q12.2	rs62033413	rs17817712	GCST011991	Psoriasis or type 2 diabetes (trans-disease meta-analysis)	2e-09		1.06	PMID:33385400	Patrick MT	925490	0.9251		FALSE
16q12.2	rs62033413	rs17817712	GCST90090977	Body mass index	2e-177	0.142		PMID:31903547	Pei YF	232311	0.9251		FALSE
16q12.2	rs62033413	rs7206629	FINNGEN_R6_T2D	Type 2 diabetes, definitions combined	1.81e-36		1.13543		FINNGEN_R6	251339	0.89023		TRUE
16q12.2	rs62033413	rs7206629	FINNGEN_R6_DIABETES_FG	Diabetes, varying definitions	9.35e-32		1.11256		FINNGEN_R6	260405	0.89023		TRUE
16q12.2	rs62033413	rs7202116	GCST001676	Body mass index [discovery + validation]	2e-10	0.036		PMID:22982992	Yang J	192479	0.928793		FALSE
16q12.2	rs62033413	rs113935429	GCST90018925	Type 1 diabetes	1e-08	0.1044		PMID:34594039	Sakaue S	590946	0.857032		FALSE
16q12.2	rs62033413	rs113935429	NEALE2_1468_3	Oat cereal (e.g. ready brek, porridge) | cereal type	4.596e-12		1.04397		UKB Neale v2	299898	0.825192		TRUE
16q12.2	rs62033413	rs113935429	GCST90012103	Bioavailable testosterone levels	1.1e-08	-0.0177954		PMID:32042192	Ruth KS	178782	0.825192		TRUE
16q12.2	rs62033413	rs113935429	NEALE2_1170	Getting up in morning	5.4268e-11	0.0122868			UKB Neale v2	360231	0.825192	0.00523252	TRUE
16q12.2	rs62033413	rs62033403	GCST008154	Trunk fat mass	2e-13	0.0923		PMID:28552196	Tachmazidou I	27043	0.922186		FALSE
16q12.2	rs62033413	rs568974867	NEALE2_6177_2	Blood pressure medication | medication for cholesterol, blood pressure or diabetes	3.72103e-09		1.04772		UKB Neale v2	165340	0.9251		TRUE
16q12.2	rs62033413	rs568974867	NEALE2_137	Number of treatments/medications taken	5.21034e-09	0.01089			UKB Neale v2	361141	0.9251		TRUE
16q12.2	rs62033413	rs568974867	NEALE2_20003_1141194794	Bendroflumethiazide | treatment/medication code	3.2354e-08		1.05905		UKB Neale v2	361141	0.9251	0.00588133	TRUE
16q12.2	rs62033413	rs568974867	NEALE2_6177_100	None of the above | medication for cholesterol, blood pressure or diabetes	8.74e-12		0.952608		UKB Neale v2	165340	0.9251		TRUE
16q12.2	rs62033413	rs7185735	GCST001953_3	Obesity [Obesity class II]	1e-79		1.33	PMID:23563607	Berndt SI	338135	0.928793		FALSE
16q12.2	rs62033413	rs7185735	GCST003965	Subcutaneous adipose tissue	1e-09	6.05		PMID:27918534	Chu AY	18247	0.854042		FALSE
16q12.2	rs62033413	rs7185735	GCST006168_10	Pulse pressure x alcohol consumption interaction (2df test) [EA]	2e-10			PMID:29912962	Feitosa MF	574155	0.913842		FALSE
16q12.2	rs62033413	rs79994966	GCST008155	Waist-hip ratio	1e-10	0.0522		PMID:28552196	Tachmazidou I	243212	0.928793		FALSE
16q12.2	rs62033413	rs62033406	GCST007929	Medication use (calcium channel blockers)	1e-11	0.0552902		PMID:31015401	Wu Y	204378	0.848462		FALSE
16q12.2	rs62033413	rs62033406	NEALE2_3144_raw	Heel broadband ultrasound attenuation, direct entry	6.92e-13	0.416238			UKB Neale v2	206576	0.848462	0.00636323	TRUE
16q12.2	rs62033413	rs62033406	GCST009126	Body fat percentage	1e-91			PMID:31453325	Wang H	341632	0.848462		FALSE
16q12.2	rs62033413	rs62033406	GCST009105	Body fat percentage variance	2e-11			PMID:31453325	Wang H	341632	0.848462		FALSE
16q12.2	rs62033413	rs62033406	SAIGE_174	Breast cancer	2.24e-08		0.927836		UKB SAIGE	401447	0.848462	0.00604726	TRUE
16q12.2	rs62033413	rs62033406	GCST90011804	Breast cancer	3e-14		0.917347	PMID:32887889	Rashkin SR	428231	0.848462		FALSE
16q12.2	rs62033413	rs9941349	GCST001475	Obesity	1.16e-13		1.21872	PMID:22484627	Bradfield JP	18736	0.89023		TRUE
16q12.2	rs62033413	rs9941349	GCST004560_3	Body mass index in physically inactive individuals [EA, women]	2e-29	0.1169		PMID:28448500	Graff M	50696	0.858428		FALSE
16q12.2	rs62033413	rs9941349	GCST000426	Obesity (extreme)	6e-12		1.48	PMID:19553259	Cotsapas C	3972	0.89023		FALSE
16q12.2	rs62033413	rs9941349	FINNGEN_R6_RX_ANTIHYP	Antihypertensive medication - note that there are other indications	5.51e-10		1.05004		FINNGEN_R6	260405	0.89023		TRUE
16q12.2	rs62033413	rs56137030	GCST010920	Body fat mass	5e-08			PMID:32963334	Wei XT	12981	0.933457		FALSE
16q12.2	rs62033413	rs56137030	GCST011776	Body mass index	3e-08	0.382		PMID:33209044	Ahn Y	9953	0.949175		FALSE
16q12.2	rs62033413	rs28567725	FINNGEN_R6_I9_HEARTFAIL_AND_ANTIHYPERT	Heart failure and antihypertensive medication	2.61e-08		1.07648		FINNGEN_R6	154248	0.89023		TRUE
16q12.2	rs62033413	rs28567725	FINNGEN_R6_I9_HYPTENS	Hypertension	1e-15		1.07079		FINNGEN_R6	260360	0.89023		TRUE
16q12.2	rs62033413	rs28567725	FINNGEN_R6_I9_HYPTENSESS	Hypertension, essential	1.59e-13		1.06978		FINNGEN_R6	246296	0.89023		TRUE
16q12.2	rs62033413	rs28567725	FINNGEN_R6_I9_HYPERTENSION	Hypertensive diseases	1e-15		1.07061		FINNGEN_R6	260405	0.89023		TRUE
16q12.2	rs62033413	rs28567725	GCST006613	Triglycerides	2e-14	0.0211		PMID:30275531	Klarin D	617303	0.843604		FALSE
16q12.2	rs62033413	rs9931494	NEALE2_30070_raw	Red blood cell (erythrocyte) distribution width	1.7e-13	0.0169136			UKB Neale v2	350473	0.886518		TRUE
16q12.2	rs62033413	rs9931494	NEALE2_2375	Relative age of first facial hair	1.22682e-09	-0.0094904			UKB Neale v2	161470	0.886518		TRUE
16q12.2	rs62033413	rs9931494	NEALE2_4105_raw	Heel bone mineral density (bmd) (left)	3.39842e-08	0.0031278			UKB Neale v2	114561	0.886518		TRUE
16q12.2	rs62033413	rs9931494	FINNGEN_R6_E4_ENDONUTRMET	Endocrine, nutritional and metabolic diseases	6.73e-21		1.0672		FINNGEN_R6	260405	0.886518		TRUE
16q12.2	rs62033413	rs10468280	GCST90013473	Biological sex	4e-36	-0.0232299		PMID:33888908	Pirastu N	2462132	0.925244		FALSE
16q12.2	rs62033413	rs62033408	GCST008258	Alcohol use disorder (consumption score)	1e-19	-9.08		PMID:30940813	Kranzler HR	272842	0.992669		FALSE
16q12.2	rs62033413	rs17817964	GCST001967_2	Body mass index [AA and Sub-Saharan]	1e-10	0.073		PMID:23583978	Monda KL	195118	0.93109		FALSE
16q12.2	rs62033413	rs17817964	GCST010040	Lean mass index	6e-12			PMID:32193455	Ran S	46503	0.925244		FALSE
16q12.2	rs62033413	rs17817964	GCST004519_4	Body mass index (adult) [AA,Women]	3e-08	0.071		PMID:28430825	Ng MCY	380049	0.925571		FALSE
16q12.2	rs62033413	rs17817964	GCST004519	Body mass index (adult)	1e-146	0.069		PMID:28430825	Ng MCY	380049	0.925571		FALSE
16q12.2	rs62033413	rs17817964	GCST004519_5	Body mass index (adult) [AA]	3e-11	0.069		PMID:28430825	Ng MCY	380049	0.925571		FALSE
16q12.2	rs62033413	rs62033413	NEALE2_20536_1	Gained weight | weight change during worst episode of depression	1.30236e-09		1.10135		UKB Neale v2	56571	1	0.0716204	TRUE
16q12.2	rs62033413	rs9930501	FINNGEN_R6_FG_DISVEINLYMPH	Diseases of veins, lymphatic vessels and lymph nodes, not elsewhere classified (FINNGEN)	2.91e-10		1.07547		FINNGEN_R6	165842	0.938581	0.0274457	TRUE
16q12.2	rs62033413	rs9930506	GCST000060_3	Obesity-related traits [hip]	3e-08	0.16		PMID:17658951	Scuteri A	8004	0.904521		FALSE
16q12.2	rs62033413	rs9930506	FINNGEN_R6_I9_CVD	Cardiovascular diseases	4.3e-11		1.04878		FINNGEN_R6	260405	0.938581		TRUE
16q12.2	rs62033413	rs9932754	FINNGEN_R6_I9_AF_REIMB	Atrial fibrillation and flutter with reimbursement	1.03e-08		1.09996		FINNGEN_R6	151077	0.938581		TRUE
16q12.2	rs62033413	rs9922708	FINNGEN_R6_CARDIAC_ARRHYTM	Cardiac arrhytmias	1.05e-08		1.05805		FINNGEN_R6	203162	0.941666		TRUE
16q12.2	rs62033413	rs9922708	FINNGEN_R6_I9_AF	Atrial fibrillation and flutter	5.56e-09		1.08186		FINNGEN_R6	164491	0.941666		TRUE
16q12.2	rs62033413	rs9922708	GCST009299	BMI at 7 years old	3e-12	0.117		PMID:31575865	Helgeland O	7267	0.941666		FALSE
16q12.2	rs62033413	rs72805611	FINNGEN_R6_I9_DISVEINLYMPH	Diseases of veins, lymphatic vessels and lymph nodes, not elsewhere classified	1.24e-08		1.05731		FINNGEN_R6	260405	1	0.0793714	TRUE
16q12.2	rs62033413	rs72805611	GCST90018768	Medication use (agents acting on the renin-angiotensin system)	2e-09	0.0610952		PMID:34594039	Sakaue S	178726	1		FALSE
16q12.2	rs62033413	rs9922619	GCST90091033	Nonalcoholic fatty liver disease	2e-11			PMID:34841290	Ghodsian N	778614	0.941666		FALSE
16q12.2	rs62033413	rs7188250	GCST010140	Pork consumption	7e-19			PMID:32066663	Niarchou M	335576	0.989169		FALSE
16q12.2	rs62033413	rs7188250	GCST010135	Oily fish consumption	7e-19			PMID:32066663	Niarchou M	335576	0.989169		FALSE
16q12.2	rs62033413	rs72805613	GCST007326	Number of sexual partners	3e-09	-0.0142566		PMID:30643258	Karlsson Linner R	370711	0.989128		FALSE
16q12.2	rs62033413	rs12149574	NEALE2_1598	Average weekly spirits intake	1.84018e-08	0.0140311			UKB Neale v2	257426	0.985568	0.0201642	TRUE
16q12.2	rs62033413	rs12149832	GCST001416	Body mass index (SNP x SNP interaction)	5e-22	0.073		PMID:22344221	Okada Y	62245	0.9744		FALSE
16q12.2	rs62033413	rs12149832	GCST008789	Adolescent idiopathic scoliosis	4e-08		0.862069	PMID:31417091	Kou I	79211	0.9744		FALSE
16q12.2	rs62033413	rs12149832	NEALE2_1418_1	Full cream | milk type used	6.522e-12		0.935056		UKB Neale v2	360806	0.985592	0.029029	TRUE
16q12.2	rs62033413	rs11649091	GCST90018970	Pulse pressure	1e-08	0.0109		PMID:34594039	Sakaue S	506308	0.923265		FALSE
16q12.2	rs62033413	rs11649091	GCST90018972	Systolic blood pressure	4e-09	0.0117		PMID:34594039	Sakaue S	485664	0.923973		FALSE
16q12.2	rs62033400	rs8047587	NEALE2_20111_8	High blood pressure | illnesses of siblings	2.7006e-08		1.03678		UKB Neale v2	281619	0.825994	0.00770841	TRUE
16q12.2	rs62033400	rs8047587	GCST007982	Sleep duration	1e-12	-0.01757		PMID:30804565	Jansen PR	384317	0.825994		FALSE
16q12.2	rs62033400	rs8047587	GCST007985	Snoring	2e-09		1.03	PMID:30804565	Jansen PR	359916	0.825994		FALSE
16q12.2	rs62033400	rs199952722	NEALE2_1210	Snoring	8.2918e-11		0.968026		UKB Neale v2	336320	0.893382	0.00166022	TRUE
16q12.2	rs62033400	rs199952722	GCST90018950	C-reactive protein	1e-17	0.0209		PMID:34594039	Sakaue S	436491	0.874698		FALSE
16q12.2	rs62033400	rs57292959	GCST90018956	HDL cholesterol	2e-11	-0.0144		PMID:34594039	Sakaue S	390103	0.874491		FALSE
16q12.2	rs62033400	rs57292959	GCST009760	Snoring	5.1e-11		1.00697	PMID:32060260	Campos AI	408317	0.893382	0.001516	TRUE
16q12.2	rs62033400	rs9937053	GCST90018982	Medication use (antithrombotic agents)	5e-09	0.0322		PMID:34594039	Sakaue S	332365	0.832539		FALSE
16q12.2	rs62033400	rs9937053	FINNGEN_R6_G6_SLEEPAPNO_INCLAVO	Sleep apnoea, including avohilmo	2.35e-18		1.10414		FINNGEN_R6	260405	0.893382		TRUE
16q12.2	rs62033400	rs9937053	FINNGEN_R6_SLEEP	Sleep disorders (combined)	8.76e-16		1.09033		FINNGEN_R6	257917	0.893382	0.00376543	TRUE
16q12.2	rs62033400	rs9937053	GCST90085925	Body fat percentage or heart failure (MTAG)	1e-18			PMID:33910581	Zhuang Z	1078039	0.891287		FALSE
16q12.2	rs62033400	rs9937053	GCST009004	Body mass index	5e-324	0.0721		PMID:30239722	Pulit SL	806834	0.893382		FALSE
16q12.2	rs62033400	rs9937053	GCST011922	Obstructive sleep apnea	3e-09		1.09	PMID:33243845	Strausz S	1177519	0.893382		FALSE
16q12.2	rs62033400	rs9937053	FINNGEN_R6_ASTHMA_OBESITY	Obesity related asthma	5.87e-10		1.14073		FINNGEN_R6	163648	0.893382	0.003411	TRUE
16q12.2	rs62033400	rs9937053	GCST008526	Coffee consumption	2e-21	0.0142		PMID:31046077	Zhong VW	375833	0.893382		FALSE
16q12.2	rs62033400	rs9937053	FINNGEN_R6_G6_SLEEPAPNO	Sleep apnoea	5.06e-18		1.10496		FINNGEN_R6	259404	0.893382		TRUE
16q12.2	rs62033400	rs9928094	GCST006168_7	Pulse pressure x alcohol consumption interaction (2df test) [Asian, EA]	3e-15			PMID:29912962	Feitosa MF	574155	0.842858		FALSE
16q12.2	rs62033400	rs9928094	GCST006867	Type 2 diabetes	3.589e-47		1.11016	PMID:30054458	Xue A	659316	0.896743		TRUE
16q12.2	rs62033400	rs9928094	GCST007241	Obesity (extreme)	6e-101		1.32	PMID:30677029	Riveros-McKay F	101733	0.8975		FALSE
16q12.2	rs62033400	rs9930333	GCST004559_3	Body mass index in physically active individuals [EA,women]	2e-43	0.0763		PMID:28448500	Graff M	155056	0.86586		FALSE
16q12.2	rs62033400	rs9930333	GCST007240	Obese vs. thin	9e-76		1.48	PMID:30677029	Riveros-McKay F	30053	0.890677		FALSE
16q12.2	rs62033400	rs9930333	GCST004558_3	Body mass index (joint analysis main effects and physical activity interaction) [EA, women]	1e-68			PMID:28448500	Graff M	204463	0.863032		FALSE
16q12.2	rs62033400	rs9930333	GCST004559_6	Body mass index in physically active individuals [women]	9e-44	0.074		PMID:28448500	Graff M	155056	0.86586		FALSE
16q12.2	rs62033400	rs9930333	GCST004558_6	Body mass index (joint analysis main effects and physical activity interaction) [women]	2e-68			PMID:28448500	Graff M	204463	0.863032		FALSE
16q12.2	rs62033400	rs9930333	GCST004557_3	Body mass index [EA, women]	2e-64	0.0847		PMID:28448500	Graff M	204463	0.863032		FALSE
16q12.2	rs62033400	rs9930333	GCST004559	Body mass index in physically active individuals	5e-72	0.0747		PMID:28448500	Graff M	155056	0.86586		FALSE
16q12.2	rs62033400	rs9930333	GCST007092	Osteoarthritis of the hip or knee	1.515e-09		1.04749	PMID:30664745	Tachmazidou I	417596	0.890677	0.00827223	TRUE
16q12.2	rs62033400	rs9930333	GCST004557_4	Body mass index [EA]	1e-103	0.0835		PMID:28448500	Graff M	204463	0.863032		FALSE
16q12.2	rs62033400	rs9930333	GCST002216	Triglycerides	3.251e-08	0.0208		PMID:24097068	Willer CJ	188577	0.890677		TRUE
16q12.2	rs62033400	rs9930333	GCST004557_6	Body mass index [women]	2e-64	0.0819		PMID:28448500	Graff M	204463	0.863032		FALSE
16q12.2	rs62033400	rs9930333	GCST004559_4	Body mass index in physically active individuals [EA]	2e-71	0.0762		PMID:28448500	Graff M	155056	0.86586		FALSE
16q12.2	rs62033400	rs9940278	GCST90034521	Osteoarthritis of the hip or knee	1e-18		1.05517	PMID:34450027	Boer CG	490345	0.893104		FALSE
16q12.2	rs62033400	rs9939973	GCST004066_3	Hip circumference [EA,women]	3e-52	0.0716		PMID:25673412	Shungin D	223599	0.890606		FALSE
16q12.2	rs62033400	rs9939973	GCST004066_2	Hip circumference [EA, men]	4e-43	0.0677		PMID:25673412	Shungin D	223599	0.890606		FALSE
16q12.2	rs62033400	rs9939973	GCST004066_4	Hip circumference [EA]	2e-86	0.07		PMID:25673412	Shungin D	223599	0.890606		FALSE
16q12.2	rs62033400	rs9940128	GCST002021	Body mass index	4e-23	0.083		PMID:23669352	Graff M	29880	0.893904		FALSE
16q12.2	rs62033400	rs9940128	FINNGEN_R6_T2D_INCLAVO	Type 2 diabetes, definitions combined, including avohilmo	3.94e-35		1.13086		FINNGEN_R6	252216	0.893904		TRUE
16q12.2	rs62033400	rs9940128	GCST008998	Waist-hip ratio	6e-112	0.0386		PMID:30239722	Pulit SL	316772	0.893904		FALSE
16q12.2	rs62033400	rs9940128	GCST90000514	Gastroesophageal reflux disease	8.057e-12		1.03381	PMID:34187846	Ong JS	2192831	0.893904		TRUE
16q12.2	rs62033400	rs9940128	FINNGEN_R6_E4_DM2NOCOMP	Type 2 diabetes without complications	1.39e-28		1.1519		FINNGEN_R6	233999	0.893904		TRUE
16q12.2	rs62033400	rs9940128	GCST001436_5	Metabolic syndrome [Waist]	2e-09	0.09		PMID:22399527	Kristiansson K	10564	0.893904		FALSE
16q12.2	rs62033400	rs1421085	GCST005829	Hand grip strength	5e-38	-0.004		PMID:29691431	Tikkanen E	334825	0.928409		FALSE
16q12.2	rs62033400	rs1421085	GCST008259	Alcohol use disorder	2e-11	-6.69		PMID:30940813	Kranzler HR	274391	0.922722		FALSE
16q12.2	rs62033400	rs1421085	GCST009764	Body mass index	9e-44	0.0135		PMID:29381148	Gong J	102514	0.926992		FALSE
16q12.2	rs62033400	rs1421085	GCST90013478	Preeclampsia (maternal genotype effect)	1e-09		1.11	PMID:33239696	Steinthorsdottir V	176248	0.928409		FALSE
16q12.2	rs62033400	rs1421085	NEALE2_23129_raw	Trunk fat-free mass	2.40601e-103	0.168135			UKB Neale v2	354530	0.928409		TRUE
16q12.2	rs62033400	rs1421085	GCST003177	Childhood body mass index	5e-16	0.059		PMID:26604143	Felix JF	46057	0.928409		FALSE
16q12.2	rs62033400	rs1421085	GCST009106	Basal metabolic rate variance	9e-47			PMID:31453325	Wang H	341584	0.928409		FALSE
16q12.2	rs62033400	rs1421085	GCST012075	Fasting insulin	1e-09	0.023528		PMID:33402679	Lagou V	47806	0.928409		FALSE
16q12.2	rs62033400	rs1421085	NEALE2_1528	Water intake	1.41729e-09	0.0126842			UKB Neale v2	333363	0.928409	0.00926239	TRUE
16q12.2	rs62033400	rs1421085	GCST007064_2	Body fat percentage [female]	5e-21			PMID:30593698	Hubel C	155961	0.928409		FALSE
16q12.2	rs62033400	rs1421085	GCST90007317	circulating leptin levels	1.62758e-09	0.108277		PMID:32917775	Yaghootkar H	21921	0.928409		TRUE
16q12.2	rs62033400	rs1421085	NEALE2_23122_raw	Arm predicted mass (right)	6.87881e-131	0.0242305			UKB Neale v2	354726	0.928409		TRUE
16q12.2	rs62033400	rs1421085	GCST001957	Obesity (early onset extreme)	3e-28		1.44	PMID:23563609	Wheeler E	9850	0.928409		FALSE
16q12.2	rs62033400	rs1421085	GCST010118	Type 2 diabetes	2e-48		1.14	PMID:32499647	Spracklen CN	433540	0.974262		FALSE
16q12.2	rs62033400	rs1421085	NEALE2_23125_raw	Arm fat-free mass (left)	1.01942e-131	0.0277669			UKB Neale v2	354668	0.928409		TRUE
16q12.2	rs62033400	rs1421085	GCST90018949	Weight	3e-241	0.0591		PMID:34594039	Sakaue S	525535	0.947975		FALSE
16q12.2	rs62033400	rs1421085	NEALE2_30300_raw	High light scatter reticulocyte count	2.13306e-20	0.000231889			UKB Neale v2	344729	0.928409	0.0200607	TRUE
16q12.2	rs62033400	rs1421085	GCST007931	Medication use (HMG CoA reductase inhibitors)	5e-15	0.0446553		PMID:31015401	Wu Y	290385	0.928409		FALSE
16q12.2	rs62033400	rs1421085	GCST90025955	Apolipoprotein A1 levels	8.4e-13	0.014088		PMID:34226706	Barton AR	398508	0.928409		TRUE
16q12.2	rs62033400	rs1421085	NEALE2_1538_0	No | major dietary changes in the last 5 years	4.22368e-16		0.960693		UKB Neale v2	360294	0.928409		TRUE
16q12.2	rs62033400	rs1421085	NEALE2_1588	Average weekly beer plus cider intake	2.13082e-09	-0.0116657			UKB Neale v2	258256	0.928409	0.00337336	TRUE
16q12.2	rs62033400	rs1421085	GCST90018964	Mean corpuscular hemoglobin	2e-09	-0.0128		PMID:34594039	Sakaue S	478500	0.945412		FALSE
16q12.2	rs62033400	rs1421085	NEALE2_20003_1140861958	Simvastatin | treatment/medication code	4.45651e-08		1.04102		UKB Neale v2	361141	0.928409	0.0128661	TRUE
16q12.2	rs62033400	rs1421085	GCST000317	Obesity	1e-28			PMID:19151714	Meyre D	16982	0.928409		FALSE
16q12.2	rs62033400	rs1421085	GCST010499	Relative fat intake	7e-12			PMID:32393786	Meddens SFW	268432	0.928409		FALSE
16q12.2	rs62033400	rs1421085	GCST010544	Problematic alcohol use (MTAG)	6e-14	-0.0156301		PMID:32451486	Zhou H	972915	0.928409		FALSE
16q12.2	rs62033400	rs1421085	NEALE2_1180	Morning/evening person (chronotype)	2.23245e-20	-0.021769			UKB Neale v2	322488	0.928409		TRUE
16q12.2	rs62033400	rs1421085	NEALE2_23121_raw	Arm fat-free mass (right)	1.0187e-130	0.0256943			UKB Neale v2	354732	0.928409		TRUE
16q12.2	rs62033400	rs1421085	NEALE2_23130_raw	Trunk predicted mass	1.69014e-103	0.16135			UKB Neale v2	354494	0.928409		TRUE
16q12.2	rs62033400	rs1421085	GCST007039	Body mass index	1e-300			PMID:30595370	Kichaev G	458000	0.928409		FALSE
16q12.2	rs62033400	rs1421085	GCST007077	Type 2 diabetes	4e-29			PMID:30595370	Kichaev G	459000	0.928409		FALSE
16q12.2	rs62033400	rs1421085	GCST007565	Morning person	5e-32		1.0433	PMID:30696823	Jones SE	651295	0.928409		FALSE
16q12.2	rs62033400	rs1421085	GCST008757	Alcohol consumption	9e-13	0.008		PMID:31358974	Evangelou E	480842	0.928409		FALSE
16q12.2	rs62033400	rs1421085	GCST000317_3	Obesity [children]	7e-18		1.39	PMID:19151714	Meyre D	16982	0.928409		FALSE
16q12.2	rs62033400	rs1421085	GCST90025988	Red cell distribution width	4.4e-13	0.0136143		PMID:34226706	Barton AR	441263	0.928409		TRUE
16q12.2	rs62033400	rs1421085	NEALE2_23105_raw	Basal metabolic rate	1.09811e-160	54.6059			UKB Neale v2	354825	0.928409		TRUE
16q12.2	rs62033400	rs1421085	GCST001953_2	Obesity [Obesity class III]	6e-39		1.45	PMID:23563607	Berndt SI	338135	0.928409		FALSE
16q12.2	rs62033400	rs1421085	GCST009379	Type 2 diabetes	3e-84		1.13	PMID:30297969	Mahajan A	898130	0.928409		FALSE
16q12.2	rs62033400	rs1421085	GCST010557	Type 2 diabetes	1e-189	0.1182		PMID:32541925	Vujkovic M	1407282	0.932076		FALSE
16q12.2	rs62033400	rs1421085	NEALE2_1548	Variation in diet	1.9e-11	0.00956037			UKB Neale v2	359752	0.928409	0.0056629	TRUE
16q12.2	rs62033400	rs1421085	NEALE2_23102_raw	Whole body water mass	2.06324e-143	0.283396			UKB Neale v2	354834	0.928409		TRUE
16q12.2	rs62033400	rs1421085	SAIGE_278_1	Obesity	1.96e-26		1.16649		UKB SAIGE	408792	0.928409		TRUE
16q12.2	rs62033400	rs1421085	GCST006388_3	Dietary macronutrient intake [Protein]	1e-16	0.079		PMID:29988085	Merino J	268429	0.928409		FALSE
16q12.2	rs62033400	rs1421085	GCST007847	Type 2 diabetes	1e-28		1.13	PMID:30718926	Suzuki K	191764	0.974262		FALSE
16q12.2	rs62033400	rs1421085	GCST90025958	Sex hormone-binding globulin levels	4.1e-08	0.0117148		PMID:34226706	Barton AR	397043	0.928409		TRUE
16q12.2	rs62033400	rs1421085	NEALE2_1448_3	Wholemeal or wholegrain | bread type	4.59886e-17		1.04198		UKB Neale v2	348424	0.928409	0.00701442	TRUE
16q12.2	rs62033400	rs1421085	GCST007576	Chronotype	5e-32		1.04279	PMID:30696823	Jones SE	697832	0.928409		FALSE
16q12.2	rs62033400	rs1421085	NEALE2_23126_raw	Arm predicted mass (left)	9.66697e-131	0.0260179			UKB Neale v2	354653	0.928409		TRUE
16q12.2	rs62033400	rs1421085	GCST009108	Waist circumference variance	3e-52			PMID:31453325	Wang H	347158	0.928409		FALSE
16q12.2	rs62033400	rs1421085	GCST009555	Age at adiposity rebound	3e-30	-0.12		PMID:31840077	Couto Alves A	18307	0.928409		FALSE
16q12.2	rs62033400	rs1421085	GCST007064_3	Body fat percentage [male]	2e-32			PMID:30593698	Hubel C	155961	0.928409		FALSE
16q12.2	rs62033400	rs1421085	GCST011370	Childhood body fatness	6e-21			PMID:33491310	Warner ET	34401	0.928409		FALSE
16q12.2	rs62033400	rs1421085	GCST90000026	Appendicular lean mass	8e-26	0.0283546		PMID:33097823	Pei YF	205513	0.928409		TRUE
16q12.2	rs62033400	rs1421085	GCST001989	Dietary macronutrient intake [Protein]	1e-09	0.1		PMID:23636237	Tanaka T	78794	0.928409		FALSE
16q12.2	rs62033400	rs1421085	GCST009123	Hip circumference	2e-152			PMID:31453325	Wang H	346781	0.928409		FALSE
16q12.2	rs62033400	rs1421085	GCST012079	Fasting insulin	4e-13	0.018411		PMID:33402679	Lagou V	105056	0.928409		FALSE
16q12.2	rs62033400	rs1421085	GCST010555	Type 2 diabetes	6e-144	0.1177		PMID:32541925	Vujkovic M	1114458	0.928409		FALSE
16q12.2	rs62033400	rs1421085	GCST90093121	Obesity	2e-16		1.18	PMID:34836030	Park S	61979	0.974262		FALSE
16q12.2	rs62033400	rs1421085	NEALE2_1687	Comparative body size at age 10	3.10432e-190	0.0481732			UKB Neale v2	354996	0.928409		TRUE
16q12.2	rs62033400	rs1421085	GCST90025956	HDL cholesterol levels	1.8e-14	0.0141075		PMID:34226706	Barton AR	400754	0.928409		TRUE
16q12.2	rs62033400	rs1421085	NEALE2_20003_1140884600	Metformin | treatment/medication code	1.16694e-17		1.14055		UKB Neale v2	361141	0.928409	0.0145502	TRUE
16q12.2	rs62033400	rs1421085	GCST011788	Bone mineral density or leg lean mass (pleiotropy)	6e-14			PMID:32970232	Zhang YX	512445	0.928573		FALSE
16q12.2	rs62033400	rs1421085	GCST90025994	Body mass index	0	0.0750391		PMID:34226706	Barton AR	457756	0.928409		TRUE
16q12.2	rs62033400	rs1421085	GCST007983	Morningness	1e-25	0.023		PMID:30804565	Jansen PR	434835	0.928409		FALSE
16q12.2	rs62033400	rs1421085	GCST009109	Hip circumference variance	2e-48			PMID:31453325	Wang H	346781	0.928409		FALSE
16q12.2	rs62033400	rs1421085	GCST007705	Pulse pressure [East Asian]	2e-10	0.3552		PMID:30487518	Takeuchi F	289038	0.9689		FALSE
16q12.2	rs62033400	rs1421085	GCST009122	Waist circumference	3e-166			PMID:31453325	Wang H	347158	0.928409		FALSE
16q12.2	rs62033400	rs1421085	GCST007063	Fat-free mass	4e-62			PMID:30593698	Hubel C	155961	0.928409		FALSE
16q12.2	rs62033400	rs1421085	GCST009129	Basal metabolic rate	9e-154			PMID:31453325	Wang H	341584	0.928409		FALSE
16q12.2	rs62033400	rs1421085	NEALE2_1558	Alcohol intake frequency.	1.11195e-09	0.0213443			UKB Neale v2	360726	0.928409	0.0112032	TRUE
16q12.2	rs62033400	rs1421085	NEALE2_2443	Diabetes diagnosed by doctor	8.70124e-22		1.11312		UKB Neale v2	360192	0.928409	0.0091309	TRUE
16q12.2	rs62033400	rs1421085	GCST003400_2	Type 2 diabetes [Japanese]	4e-15		1.16183	PMID:26818947	Imamura M	279087	0.946643		FALSE
16q12.2	rs62033400	rs1421085	GCST007063_2	Fat-free mass [female]	2e-26			PMID:30593698	Hubel C	155961	0.928409		FALSE
16q12.2	rs62033400	rs1421085	GCST007064	Body fat percentage	3e-50			PMID:30593698	Hubel C	155961	0.928409		FALSE
16q12.2	rs62033400	rs1421085	GCST011792	Leg lean mass	5e-324	0.078		PMID:32970232	Zhang YX	512445	0.928573		FALSE
16q12.2	rs62033400	rs1421085	NEALE2_2714	Age when periods started (menarche)	1.39736e-38	-0.0316215			UKB Neale v2	188644	0.928409		TRUE
16q12.2	rs62033400	rs1421085	GCST000317_2	Obesity [adults]	5e-13		1.25	PMID:19151714	Meyre D	16982	0.928409		FALSE
16q12.2	rs62033400	rs1421085	GCST010553	Type 2 diabetes	1e-28	0.1211		PMID:32541925	Vujkovic M	216287	0.95448		FALSE
16q12.2	rs62033400	rs1421085	GCST010989	Body size at age 10	6e-242	0.0474156		PMID:32376654	Richardson TG	453169	0.928409		FALSE
16q12.2	rs62033400	rs1421085	GCST007063_3	Fat-free mass [male]	1e-38			PMID:30593698	Hubel C	155961	0.928409		FALSE
16q12.2	rs62033400	rs1421085	GCST90012110	Sex hormone-binding globulin levels adjusted for BMI	3e-14	0.0062353		PMID:32042192	Ruth KS	368929	0.928409	0.00295967	TRUE
16q12.2	rs62033400	rs1421085	GCST90016672	Abdominal subcutaneous adipose tissue volume	1.8e-21	0.0698383		PMID:34128465	Liu Y	32860	0.928409	0.0185247	TRUE
16q12.2	rs62033400	rs1421085	GCST90025966	Gamma glutamyl transferase levels	1.2e-13	-0.0137724		PMID:34226706	Barton AR	437651	0.928409		TRUE
16q12.2	rs62033400	rs1421085	GCST90007311	circulating leptin levels	1e-15	0.0783829		PMID:32917775	Yaghootkar H	21921	0.928409		TRUE
16q12.2	rs62033400	rs1421085	NEALE2_23101_raw	Whole body fat-free mass	6.28089e-143	0.384143			UKB Neale v2	354808	0.928409		TRUE
16q12.2	rs62033400	rs1421085	GCST90025957	Triglyceride levels	1.3e-34	-0.0237429		PMID:34226706	Barton AR	437532	0.928409		TRUE
16q12.2	rs62033400	rs1421085	GCST007083	Morning person	8e-21			PMID:30595370	Kichaev G	410000	0.928409		FALSE
16q12.2	rs62033400	rs1421085	NEALE2_1448_1	White | bread type	1.44e-13		0.960228		UKB Neale v2	348424	0.928409	0.00663069	TRUE
16q12.2	rs62033400	rs1421085	NEALE2_20002_1220	Diabetes | non-cancer illness code, self-reported	2.15973e-17		1.11009		UKB Neale v2	361141	0.928409	0.007017	TRUE
16q12.2	rs62033400	rs9923544	GCST008996	Waist-hip ratio	1e-113	0.0389		PMID:30239722	Pulit SL	697734	0.893904		FALSE
16q12.2	rs62033400	rs11642015	GCST005830	Hand grip strength	8e-49	-0.004		PMID:29691431	Tikkanen E	334825	0.928409		FALSE
16q12.2	rs62033400	rs11642015	GCST005986	Blood urea nitrogen levels	4e-15			PMID:29403010	Kanai M	139818	0.967546		FALSE
16q12.2	rs62033400	rs11642015	GCST007706_2	Mean arterial pressure [East Asian]	1e-09	0.3503		PMID:30487518	Takeuchi F	289038	0.962436		FALSE
16q12.2	rs62033400	rs11642015	GCST006193	Diastolic blood pressure x smoking status (current vs non-current) interaction (2df test)	3e-11			PMID:29455858	Sung YJ	604624	0.927685		FALSE
16q12.2	rs62033400	rs11642015	GCST009121	Body mass index	7e-217			PMID:31453325	Wang H	346393	0.928409		FALSE
16q12.2	rs62033400	rs11642015	GCST007986	Ease of getting up in the morning	6e-11	0.0114		PMID:30804565	Jansen PR	385949	0.928409		FALSE
16q12.2	rs62033400	rs11642015	NEALE2_21001_raw	Body mass index (bmi)	5.4652e-220	0.359699			UKB Neale v2	359983	0.928409		TRUE
16q12.2	rs62033400	rs11642015	SAIGE_278	Overweight, obesity and other hyperalimentation	3.86e-27		1.16766		UKB SAIGE	408961	0.928409		TRUE
16q12.2	rs62033400	rs11642015	NEALE2_23112_raw	Leg fat mass (right)	2.76074e-165	0.103418			UKB Neale v2	354807	0.928409		TRUE
16q12.2	rs62033400	rs11642015	GCST90013693	Type 2 diabetes	1e-35		1.13626	PMID:32514122	Ishigaki K	210865	0.967546		FALSE
16q12.2	rs62033400	rs11642015	GCST90018727	Body mass index	2e-85	0.0773912		PMID:34594039	Sakaue S	163835	0.967546		FALSE
16q12.2	rs62033400	rs11642015	GCST90020236	Alanine aminotransferase levels	8e-20	0.018		PMID:33980691	Martin S	429203	0.928409		FALSE
16q12.2	rs62033400	rs11642015	NEALE2_23111_raw	Leg fat percentage (right)	2.23677e-103	0.286252			UKB Neale v2	354811	0.928409		TRUE
16q12.2	rs62033400	rs11642015	NEALE2_23127_raw	Trunk fat percentage	1.37163e-86	0.343393			UKB Neale v2	354619	0.928409		TRUE
16q12.2	rs62033400	rs11642015	GCST006192	Systolic blood pressure x smoking status (ever vs never) interaction (2df test)	4e-20			PMID:29455858	Sung YJ	586704	0.925912		FALSE
16q12.2	rs62033400	rs11642015	GCST90018947	Body mass index	9e-290	0.074		PMID:34594039	Sakaue S	523818	0.944001		FALSE
16q12.2	rs62033400	rs11642015	NEALE2_1538_2	Yes, because of other reasons | major dietary changes in the last 5 years	2.01967e-10		1.03452		UKB Neale v2	360294	0.928409		TRUE
16q12.2	rs62033400	rs11642015	GCST008647	Urinary sodium excretion [EA]	7e-23	0.0124196		PMID:31409800	Pazoki R	463944	0.927824		FALSE
16q12.2	rs62033400	rs11642015	GCST90018728	Blood urea nitrogen levels	6e-16	0.0337251		PMID:34594039	Sakaue S	148767	0.967546		FALSE
16q12.2	rs62033400	rs11642015	NEALE2_23114_raw	Leg predicted mass (right)	3.69689e-166	0.0749691			UKB Neale v2	354798	0.928409		TRUE
16q12.2	rs62033400	rs11642015	NEALE2_23123_raw	Arm fat percentage (left)	1.16585e-138	0.454983			UKB Neale v2	354707	0.928409		TRUE
16q12.2	rs62033400	rs11642015	NEALE2_49_raw	Hip circumference	1.13461e-158	0.588789			UKB Neale v2	360521	0.928409		TRUE
16q12.2	rs62033400	rs11642015	NEALE2_21002_raw	Weight	1.14192e-191	0.998601			UKB Neale v2	360116	0.928409		TRUE
16q12.2	rs62033400	rs11642015	NEALE2_23099_raw	Body fat percentage	1.6023e-106	0.334086			UKB Neale v2	354628	0.928409		TRUE
16q12.2	rs62033400	rs11642015	NEALE2_23118_raw	Leg predicted mass (left)	2.63098e-178	0.0778666			UKB Neale v2	354766	0.928409		TRUE
16q12.2	rs62033400	rs11642015	NEALE2_48_raw	Waist circumference	1.60183e-168	0.78963			UKB Neale v2	360564	0.928409		TRUE
16q12.2	rs62033400	rs11642015	NEALE2_23119_raw	Arm fat percentage (right)	1.49561e-133	0.442473			UKB Neale v2	354760	0.928409		TRUE
16q12.2	rs62033400	rs11642015	GCST90020234	Sex hormone-binding globulin levels	3e-20	-0.018		PMID:33980691	Martin S	389354	0.928409		FALSE
16q12.2	rs62033400	rs11642015	NEALE2_23124_raw	Arm fat mass (left)	6.65409e-175	0.0467387			UKB Neale v2	354673	0.928409		TRUE
16q12.2	rs62033400	rs11642015	GCST006190	Diastolic blood pressure x smoking status (ever vs never) interaction (2df test)	2e-10			PMID:29455858	Sung YJ	586704	0.925912		FALSE
16q12.2	rs62033400	rs11642015	GCST90038594	Metabolic biomarkers (multivariate analysis)	2e-157			PMID:33980691	Martin S	389354	0.928409		FALSE
16q12.2	rs62033400	rs11642015	NEALE2_30290_raw	High light scatter reticulocyte percentage	1.9322e-11	0.00558313			UKB Neale v2	344729	0.928409	0.00781789	TRUE
16q12.2	rs62033400	rs11642015	NEALE2_23104_raw	Body mass index (bmi)	1.36257e-215	0.357396			UKB Neale v2	354831	0.928409		TRUE
16q12.2	rs62033400	rs11642015	GCST006192_3	Systolic blood pressure x smoking status (ever vs never) interaction (2df test) [EA]	1e-13			PMID:29455858	Sung YJ	586704	0.925912		FALSE
16q12.2	rs62033400	rs11642015	NEALE2_23117_raw	Leg fat-free mass (left)	7.38853e-179	0.0831741			UKB Neale v2	354771	0.928409		TRUE
16q12.2	rs62033400	rs11642015	GCST007078	Menarche (age at onset)	1e-57			PMID:30595370	Kichaev G	242000	0.928409		FALSE
16q12.2	rs62033400	rs11642015	NEALE2_23098_raw	Weight	3.61959e-188	0.993421			UKB Neale v2	354838	0.928409		TRUE
16q12.2	rs62033400	rs11642015	NEALE2_30280_raw	Immature reticulocyte fraction	1.61383e-16	0.00122579			UKB Neale v2	344728	0.928409	0.0188208	TRUE
16q12.2	rs62033400	rs11642015	GCST007703_2	Systolic blood pressure [East Asian]	2e-12	0.5779		PMID:30487518	Takeuchi F	289038	0.956633		FALSE
16q12.2	rs62033400	rs11642015	GCST009107	Body mass index variance	2e-73			PMID:31453325	Wang H	346393	0.928409		FALSE
16q12.2	rs62033400	rs11642015	GCST006195_3	Systolic blood pressure x smoking status (current vs non-current) interaction (2df test) [EA]	6e-14			PMID:29455858	Sung YJ	604624	0.927685		FALSE
16q12.2	rs62033400	rs11642015	GCST90018706	Type 2 diabetes	6e-27	0.121951		PMID:34594039	Sakaue S	177415	0.967546		FALSE
16q12.2	rs62033400	rs11642015	NEALE2_23128_raw	Trunk fat mass	2.79602e-142	0.315489			UKB Neale v2	354597	0.928409		TRUE
16q12.2	rs62033400	rs11642015	GCST007705	Pulse pressure [East Asian]	3e-10	0.3531		PMID:30487518	Takeuchi F	289038	0.962436		FALSE
16q12.2	rs62033400	rs11642015	NEALE2_2178	Overall health rating	9.66191e-09	0.00998966			UKB Neale v2	359681	0.928409	0.00940661	TRUE
16q12.2	rs62033400	rs11642015	GCST004904_5	Body mass index [Japanese]	2e-81	0.081		PMID:28892062	Akiyama M	495584	0.945618		FALSE
16q12.2	rs62033400	rs11642015	GCST006195	Systolic blood pressure x smoking status (current vs non-current) interaction (2df test)	1e-20			PMID:29455858	Sung YJ	604624	0.927685		FALSE
16q12.2	rs62033400	rs11642015	NEALE2_23100_raw	Whole body fat mass	6.54545e-165	0.60982			UKB Neale v2	354244	0.928409		TRUE
16q12.2	rs62033400	rs11642015	NEALE2_23120_raw	Arm fat mass (right)	2.74907e-176	0.0419905			UKB Neale v2	354736	0.928409		TRUE
16q12.2	rs62033400	rs11642015	GCST90020232	Body fat percentage	7e-165	0.041		PMID:33980691	Martin S	442278	0.928409		FALSE
16q12.2	rs62033400	rs11642015	NEALE2_23113_raw	Leg fat-free mass (right)	1.18548e-165	0.0798311			UKB Neale v2	354798	0.928409		TRUE
16q12.2	rs62033400	rs11642015	NEALE2_23116_raw	Leg fat mass (left)	4.01928e-164	0.100569			UKB Neale v2	354788	0.928409		TRUE
16q12.2	rs62033400	rs11642015	NEALE2_30530_raw	Sodium in urine	1.1e-14	0.790548			UKB Neale v2	350061	0.928409	0.00324927	TRUE
16q12.2	rs62033400	rs11642015	GCST006193_3	Diastolic blood pressure x smoking status (current vs non-current) interaction (2df test) [EA]	6e-09			PMID:29455858	Sung YJ	604624	0.927685		FALSE
16q12.2	rs62033400	rs11642015	NEALE2_23115_raw	Leg fat percentage (left)	1.49153e-103	0.272354			UKB Neale v2	354791	0.928409		TRUE
16q12.2	rs62033400	rs11642015	GCST006190_3	Diastolic blood pressure x smoking status (ever vs never) interaction (2df test) [EA]	4e-08			PMID:29455858	Sung YJ	586704	0.925912		FALSE
16q12.2	rs62033400	rs11642015	GCST90020233	High density lipoprotein cholesterol levels	4e-16	-0.014		PMID:33980691	Martin S	392965	0.928409		FALSE
16q12.2	rs62033400	rs11642015	NEALE2_1468_5	Other (e.g. cornflakes, frosties) | cereal type	5.85674e-09		0.962172		UKB Neale v2	299898	0.928409	0.00486379	TRUE
16q12.2	rs62033400	rs62048402	GCST90012076	circulating leptin levels	3.467e-10	0.0631		PMID:33067605	Folkersen L	30931	0.928409		TRUE
16q12.2	rs62033400	rs62048402	GCST90018765	Medication use (diuretics)	2e-09	0.0783551		PMID:34594039	Sakaue S	178726	0.967727		FALSE
16q12.2	rs62033400	rs62048402	FINNGEN_R6_E4_OBESITYNAS	Obesity, other/unspecified	1.3e-37		1.29078		FINNGEN_R6	255013	0.928409		TRUE
16q12.2	rs62033400	rs62048402	GCST004988	Breast cancer	3.5e-23		0.939507	PMID:29059683	Michailidou K	243019	0.931601		TRUE
16q12.2	rs62033400	rs62048402	GCST90018985	Medication use (diuretics)	3e-21	0.0647		PMID:34594039	Sakaue S	407812	0.949407		FALSE
16q12.2	rs62033400	rs1558902	GCST004497	Body mass index (joint analysis main effects and smoking interaction)	2e-115			PMID:28443625	Justice AE	364454	0.927198		FALSE
16q12.2	rs62033400	rs1558902	FINNGEN_R6_E4_NUTRIDEF	Other nutritional deficiencies	4.55e-45		1.22913		FINNGEN_R6	260405	0.928409		TRUE
16q12.2	rs62033400	rs1558902	GCST003435_3	Body fat percentage [European women]	1e-13			PMID:26833246	Lu Y	102427	0.928612		FALSE
16q12.2	rs62033400	rs1558902	GCST90000618	Serum 25-Hydroxyvitamin D levels	2.47501e-08	0.0115207		PMID:32242144	Revez JA	496946	0.928409	0.00917989	TRUE
16q12.2	rs62033400	rs1558902	GCST001953_5	Obesity [Overweight]	2e-81			PMID:23563607	Berndt SI	338135	0.928409		FALSE
16q12.2	rs62033400	rs1558902	GCST004497_6	Body mass index (joint analysis main effects and smoking interaction) [men]	2e-62			PMID:28443625	Justice AE	364454	0.927198		FALSE
16q12.2	rs62033400	rs1558902	GCST002538	Height adjusted BMI	9e-10			PMID:25044758	Stergiakouli E	7898	0.928409		FALSE
16q12.2	rs62033400	rs1558902	GCST004498_4	BMI in smokers [women]	4e-22			PMID:28443625	Justice AE	68376	0.927213		FALSE
16q12.2	rs62033400	rs1558902	GCST007074	Red cell distribution width	7e-25			PMID:30595370	Kichaev G	445000	0.928409		FALSE
16q12.2	rs62033400	rs1558902	GCST003435_5	Body fat percentage [men]	4e-15			PMID:26833246	Lu Y	102427	0.928612		FALSE
16q12.2	rs62033400	rs1558902	GCST004495_6	BMI (adjusted for smoking behaviour) [women]	5e-59			PMID:28443625	Justice AE	364454	0.927198		FALSE
16q12.2	rs62033400	rs1558902	GCST004498	BMI in smokers	8e-39			PMID:28443625	Justice AE	68376	0.927213		FALSE
16q12.2	rs62033400	rs1558902	GCST007518	Type 2 diabetes (adjusted for BMI)	2.125e-10		1.04718	PMID:29632382	Mahajan A	298957	0.928409		TRUE
16q12.2	rs62033400	rs1558902	GCST008160	Waist circumference	7e-27			PMID:28552196	Tachmazidou I	257402	0.928409		FALSE
16q12.2	rs62033400	rs1558902	GCST003435_6	Body fat percentage [women]	7e-14			PMID:26833246	Lu Y	102427	0.928612		FALSE
16q12.2	rs62033400	rs1558902	GCST003993	Menarche (age at onset)	1e-12			PMID:27182965	Pickrell JK	76831	0.928409		FALSE
16q12.2	rs62033400	rs1558902	GCST006368	Body mass index	2e-210			PMID:30108127	Hoffmann TJ	793208	0.931275		FALSE
16q12.2	rs62033400	rs1558902	GCST007614	C-reactive protein levels	5e-20			PMID:30388399	Ligthart S	204402	0.928409		FALSE
16q12.2	rs62033400	rs1558902	GCST010543	Alcohol consumption (drinks per week) (MTAG)	4e-12			PMID:32451486	Zhou H	972915	0.928409		FALSE
16q12.2	rs62033400	rs1558902	FINNGEN_R6_M13_ARTHROSIS	Arthrosis	6.2e-11		1.06152		FINNGEN_R6	218881	0.928409	0.0029911	TRUE
16q12.2	rs62033400	rs1558902	GCST008151	Waist circumference	7e-27			PMID:28552196	Tachmazidou I	257402	0.928409		FALSE
16q12.2	rs62033400	rs1558902	GCST003435_2	Body fat percentage [European men]	2e-13			PMID:26833246	Lu Y	102427	0.928612		FALSE
16q12.2	rs62033400	rs1558902	GCST004499	BMI in non-smokers	1e-79			PMID:28443625	Justice AE	294902	0.92719		FALSE
16q12.2	rs62033400	rs1558902	FINNGEN_R6_E4_DM2NASCOMP	Type 2 diabetes with other specified/multiple/unspecified complications	3.54e-36		1.14617		FINNGEN_R6	245263	0.928409	0.00626091	TRUE
16q12.2	rs62033400	rs1558902	GCST004497_7	Body mass index (joint analysis main effects and smoking interaction) [women]	2e-63			PMID:28443625	Justice AE	364454	0.927198		FALSE
16q12.2	rs62033400	rs1558902	GCST008152	Weight	2e-29			PMID:28552196	Tachmazidou I	236065	0.928409		FALSE
16q12.2	rs62033400	rs1558902	GCST002893	Body mass index (age interaction)	1e-26			PMID:25953783	Warrington NM	13295	0.928409		FALSE
16q12.2	rs62033400	rs1558902	GCST002461	Body mass index	7e-27			PMID:24861553	Wen W	134091	0.967727		FALSE
16q12.2	rs62033400	rs1558902	GCST003435	Body fat percentage	4e-27			PMID:26833246	Lu Y	102427	0.928612		FALSE
16q12.2	rs62033400	rs1558902	GCST004065_2	Waist circumference [EA, women]	1e-57			PMID:25673412	Shungin D	223599	0.927754		FALSE
16q12.2	rs62033400	rs1558902	GCST004499_5	BMI in non-smokers [men]	3e-45			PMID:28443625	Justice AE	294902	0.92719		FALSE
16q12.2	rs62033400	rs1558902	GCST007517	Type 2 diabetes	1.629e-50		1.12378	PMID:29632382	Mahajan A	298957	0.928409		TRUE
16q12.2	rs62033400	rs1558902	FINNGEN_R6_E4_OBESITY	Obesity	8.44e-50		1.24921		FINNGEN_R6	260333	0.928409		TRUE
16q12.2	rs62033400	rs1558902	GCST004904	Body mass index	2e-223			PMID:28892062	Akiyama M	495584	0.945725		FALSE
16q12.2	rs62033400	rs1558902	GCST005951	Body mass index	9e-199			PMID:26426971	Winkler TW	309889	0.928409		FALSE
16q12.2	rs62033400	rs1558902	NEALE2_3143_raw	Ankle spacing width	4.21305e-40	0.166187			UKB Neale v2	206589	0.928409		TRUE
16q12.2	rs62033400	rs1558902	FINNGEN_R6_PRIM_KNEEARTHROSIS	Primary gonarthrosis, bilateral	4.61e-11		1.11118		FINNGEN_R6	242802	0.928409		TRUE
16q12.2	rs62033400	rs1558902	GCST004065	Waist circumference [EA, men]	8e-59			PMID:25673412	Shungin D	223599	0.927754		FALSE
16q12.2	rs62033400	rs1558902	GCST007954	Glycated hemoglobin levels	3e-08			PMID:28898252	Wheeler E	88355	0.928409		FALSE
16q12.2	rs62033400	rs1558902	GCST000830	Body mass index	5e-120			PMID:20935630	Speliotes EK	249796	0.928409		FALSE
16q12.2	rs62033400	rs1558902	GCST003435_4	Body fat percentage [European]	1e-25			PMID:26833246	Lu Y	102427	0.928612		FALSE
16q12.2	rs62033400	rs1558902	GCST004495_5	BMI (adjusted for smoking behaviour) [men]	7e-65			PMID:28443625	Justice AE	364454	0.927198		FALSE
16q12.2	rs62033400	rs1558902	GCST90016671	Visceral adipose tissue volume	3e-08	0.0374127		PMID:34128465	Liu Y	32860	0.928409	0.0231891	TRUE
16q12.2	rs62033400	rs1558902	GCST002894	Body mass index [age 1-17]	1e-26			PMID:25953783	Warrington NM	13295	0.928409		FALSE
16q12.2	rs62033400	rs1558902	FINNGEN_R6_E4_OBESITY_HYPER	Obesity and other hyperalimentation	2.06e-49		1.24751		FINNGEN_R6	260405	0.928409		TRUE
16q12.2	rs62033400	rs1558902	GCST004065_3	Waist circumference [EA]	4e-101			PMID:25673412	Shungin D	223599	0.927754		FALSE
16q12.2	rs62033400	rs1558902	GCST90018819	Cholelithiasis	1e-09			PMID:34594039	Sakaue S	665111	0.942027		FALSE
16q12.2	rs62033400	rs1558902	GCST004498_3	BMI in smokers [men]	9e-21			PMID:28443625	Justice AE	68376	0.927213		FALSE
16q12.2	rs62033400	rs1558902	GCST002894_2	Body mass index [age 8]	2e-16			PMID:25953783	Warrington NM	13295	0.928409		FALSE
16q12.2	rs62033400	rs1558902	GCST004499_6	BMI in non-smokers [women]	4e-44			PMID:28443625	Justice AE	294902	0.92719		FALSE
16q12.2	rs62033400	rs1558902	GCST008162	Hip circumference	8e-20			PMID:28552196	Tachmazidou I	242987	0.928409		FALSE
16q12.2	rs62033400	rs1558902	GCST000427	Waist circumference	5e-19			PMID:19557197	Heard-Costa NL	31373	0.928409		FALSE
16q12.2	rs62033400	rs1558902	GCST002783	Body mass index	1.13e-156	0.0809		PMID:25673413	Locke AE	341698	0.916289		TRUE
16q12.2	rs62033400	rs1558902	GCST008158	Body mass index	4e-40			PMID:28552196	Tachmazidou I	265984	0.928409		FALSE
16q12.2	rs62033400	rs1558902	GCST000663	Obesity (early onset extreme)	5e-19			PMID:20421936	Scherag A	7810	0.928409		FALSE
16q12.2	rs62033400	rs1558902	GCST003680	C-reactive protein levels or HDL-cholesterol levels (pleiotropy)	5e-09			PMID:27286809	Ligthart S	164900	0.928409		FALSE
16q12.2	rs62033400	rs1558902	GCST004495	BMI (adjusted for smoking behaviour)	3e-110			PMID:28443625	Justice AE	364454	0.927198		FALSE
16q12.2	rs62033400	rs1558902	GCST008025	Body mass index	4e-29			PMID:31217584	Wojcik GL	49335	0.91822		FALSE
16q12.2	rs62033400	rs11075985	FINNGEN_R6_E4_DM2_STRICT	Type 2 diabetes, strict (exclude DM1)	1.96e-36		1.1347		FINNGEN_R6	252162	0.901133		TRUE
16q12.2	rs62033400	rs11075985	FINNGEN_R6_DM_OTHER_WIDE	Other diabetes, wide definition	1.05e-30		1.11595		FINNGEN_R6	249334	0.901133		TRUE
16q12.2	rs62033400	rs11075985	FINNGEN_R6_E4_DM2	Type 2 diabetes	3.48e-36		1.12734		FINNGEN_R6	256405	0.901133	0.00718284	TRUE
16q12.2	rs62033400	rs11075985	GCST010242	HDL cholesterol levels	2e-14	-0.0146221		PMID:32203549	Richardson TG	403943	0.901133		FALSE
16q12.2	rs62033400	rs11075985	GCST008997	Waist-hip ratio	7e-112	0.0386		PMID:30239722	Pulit SL	381152	0.901133		FALSE
16q12.2	rs62033400	rs11075985	FINNGEN_R6_E4_DIABETES	Diabetes mellitus	8.01e-32		1.11295		FINNGEN_R6	260405	0.901133	0.00583951	TRUE
16q12.2	rs62033400	rs11075985	GCST90018916	Sleep apnea syndrome	2e-15	0.1036		PMID:34594039	Sakaue S	655190	0.872808		FALSE
16q12.2	rs62033400	rs56094641	SAIGE_250	Diabetes mellitus	9.23e-20		1.10484		UKB SAIGE	408959	0.928604	0.0104408	TRUE
16q12.2	rs62033400	rs56094641	NEALE2_23108_raw	Impedance of leg (left)	2.3029e-159	-2.09233			UKB Neale v2	354811	0.928604		TRUE
16q12.2	rs62033400	rs56094641	GCST007022	Type 2 diabetes nephropathy including microalbuminuria	2e-09		1.18	PMID:30566433	Taira M	13035	0.980591		FALSE
16q12.2	rs62033400	rs56094641	GCST007923	Medication use (drugs used in diabetes)	2e-23	0.117937		PMID:31015401	Wu Y	305913	0.928604		FALSE
16q12.2	rs62033400	rs56094641	NEALE2_20107_9	Diabetes | illnesses of father	4.47219e-10		1.05496		UKB Neale v2	313294	0.928604	0.00821067	TRUE
16q12.2	rs62033400	rs56094641	NEALE2_23109_raw	Impedance of arm (right)	8.65821e-98	-1.92905			UKB Neale v2	354792	0.928604		TRUE
16q12.2	rs62033400	rs56094641	GCST90018926	Type 2 diabetes	2e-64	0.1166		PMID:34594039	Sakaue S	667504	0.949309		FALSE
16q12.2	rs62033400	rs56094641	NEALE2_23106_raw	Impedance of whole body	1.09508e-155	-4.2693			UKB Neale v2	354795	0.928604		TRUE
16q12.2	rs62033400	rs56094641	SAIGE_250_2	Type 2 diabetes	1.14e-20		1.11182		UKB SAIGE	407701	0.928604	0.00821782	TRUE
16q12.2	rs62033400	rs56094641	GCST90018986	Medication use (beta blocking agents)	2e-11	0.0477		PMID:34594039	Sakaue S	402750	0.959773		FALSE
16q12.2	rs62033400	rs56094641	GCST008744	Predicted visceral adipose tissue	4e-145	0.0646932		PMID:31501611	Karlsson T	325153	0.928604		FALSE
16q12.2	rs62033400	rs56094641	GCST009541	Heart failure	1.208e-08		1.04645	PMID:31919418	Shah S	977323	0.928604		TRUE
16q12.2	rs62033400	rs56094641	GCST009777	C-reactive protein levels	2e-26	0.0224507		PMID:31900758	Han X	418642	0.928604		FALSE
16q12.2	rs62033400	rs56094641	GCST90018981	Medication use (drugs used in diabetes)	1e-39	0.1117		PMID:34594039	Sakaue S	484639	0.955651		FALSE
16q12.2	rs62033400	rs56094641	GCST90018761	Medication use (drugs used in diabetes)	6e-18	0.105104		PMID:34594039	Sakaue S	178726	0.980591		FALSE
16q12.2	rs62033400	rs56094641	NEALE2_23107_raw	Impedance of leg (right)	1.61738e-148	-2.02148			UKB Neale v2	354817	0.928604		TRUE
16q12.2	rs62033400	rs56094641	FINNGEN_R6_KELA_DIAB_INSUL	Diabetes, insuline treatment (Kela reimbursement)	2.31e-28		1.11507		FINNGEN_R6	260405	0.928604	0.00536803	TRUE
16q12.2	rs62033400	rs56094641	GCST009382_2	Childhood obesity [EA]	6e-25	0.2024		PMID:31504550	Bradfield JP	28604	0.93529		FALSE
16q12.2	rs62033400	rs56094641	GCST009602	Metabolic syndrome	1e-28	0.0736765		PMID:31589552	Lind L	291107	0.928604		FALSE
16q12.2	rs62033400	rs56094641	FINNGEN_R6_E4_OBESITYXTRMALV	Extreme obesity with alveolar hypoventilation	3.66e-09		1.43289		FINNGEN_R6	249496	0.928604	0.0187604	TRUE
16q12.2	rs62033400	rs56094641	NEALE2_1339	Non-oily fish intake	5.537e-11	0.0122018			UKB Neale v2	359682	0.928604	0.0224818	TRUE
16q12.2	rs62033400	rs56094641	NEALE2_1498	Coffee intake	5.53514e-24	0.0188141			UKB Neale v2	334659	0.928604	0.0310353	TRUE
16q12.2	rs62033400	rs56094641	FINNGEN_R6_KELA_DIAB_INSUL_EXMORE	Diabetes, insuline treatment (Kela reimbursement) (more control exclusions)	1.93e-29		1.1195		FINNGEN_R6	249793	0.928604	0.00629816	TRUE
16q12.2	rs62033400	rs56094641	GCST010142	Fish- and plant-related diet	1e-19			PMID:32066663	Niarchou M	335576	0.928604		FALSE
16q12.2	rs62033400	rs56094641	GCST90013405	Liver enzyme levels (alanine transaminase)	1.5e-18	0.00350445		PMID:33972514	Pazoki R	752839	0.928604	0.0264235	TRUE
16q12.2	rs62033400	rs56094641	GCST90018987	Medication use (calcium channel blockers)	2e-16	0.0524		PMID:34594039	Sakaue S	383104	0.960947		FALSE
16q12.2	rs62033400	rs56094641	GCST007928	Medication use (diuretics)	7e-14	0.0599951		PMID:31015401	Wu Y	229086	0.928604		FALSE
16q12.2	rs62033400	rs56094641	NEALE2_1329	Oily fish intake	3.16732e-17	0.0184015			UKB Neale v2	359340	0.928604	0.0081213	TRUE
16q12.2	rs62033400	rs56094641	GCST010142_2	Fish- and plant-related diet [female]	6e-11			PMID:32066663	Niarchou M	335576	0.928604		FALSE
16q12.2	rs62033400	rs56094641	FINNGEN_R6_T2D_WIDE	Type 2 diabetes, wide definition	6.63e-27		1.13793		FINNGEN_R6	239388	0.928604	0.00704479	TRUE
16q12.2	rs62033400	rs56094641	GCST007021	Type 2 diabetes nephropathy	8e-10			PMID:30566433	Taira M	13035	0.980591		FALSE
16q12.2	rs62033400	rs56094641	NEALE2_23110_raw	Impedance of arm (left)	9.71469e-99	-1.9894			UKB Neale v2	354807	0.928604		TRUE
16q12.2	rs62033400	rs56094641	GCST90011898	Alanine aminotransferase levels	2e-09	5.96		PMID:33547301	Chen VL	524966	0.948633		FALSE
16q12.2	rs62033400	rs56094641	GCST90017133	Neck circumference	1e-09			PMID:33907307	Liu Y	16555	0.928475		FALSE
16q12.2	rs62033400	rs56094641	GCST007068	Mean corpuscular hemoglobin	2e-11			PMID:30595370	Kichaev G	443000	0.928604		FALSE
16q12.2	rs62033400	rs56094641	GCST010988	Adult body size	4e-243	0.0465215		PMID:32376654	Richardson TG	453169	0.928604		FALSE
16q12.2	rs62033400	rs55872725	GCST008527	Sugar-sweetened beverage consumption	2e-15	-0.0095		PMID:31046077	Zhong VW	125776	0.928409		FALSE
16q12.2	rs62033400	rs55872725	NEALE2_6150_4	High blood pressure | vascular/heart problems diagnosed by doctor	3.16573e-17		1.04548		UKB Neale v2	360420	0.928409	0.00724412	TRUE
16q12.2	rs62033400	rs55872725	NEALE2_6150_100	None of the above | vascular/heart problems diagnosed by doctor	5.071e-16		0.959718		UKB Neale v2	360420	0.928409	0.0029363	TRUE
16q12.2	rs62033400	rs55872725	GCST004208	Body mass index	6e-21	0.104373		PMID:28270201	Nagy R	19900	0.928409		FALSE
16q12.2	rs62033400	rs55872725	GCST90012113	Total testosterone levels	1.2e-11	-0.0215543		PMID:32042192	Ruth KS	194453	0.928409	0.00519908	TRUE
16q12.2	rs62033400	rs55872725	NEALE2_1418_3	Skimmed | milk type used	1.19953e-18		1.05346		UKB Neale v2	360806	0.928409		TRUE
16q12.2	rs62033400	rs55872725	GCST007930	Medication use (agents acting on the renin-angiotensin system)	8e-22	0.0588515		PMID:31015401	Wu Y	237530	0.928409		FALSE
16q12.2	rs62033400	rs55872725	GCST010134	Non-oily fish consumption	1e-11			PMID:32066663	Niarchou M	335576	0.928409		FALSE
16q12.2	rs62033400	rs55872725	GCST007293	Body fat distribution (arm fat ratio)	7e-103	0.05017		PMID:30664634	Rask-Andersen M	362498	0.928409		FALSE
16q12.2	rs62033400	rs55872725	GCST90018988	Medication use (agents acting on the renin-angiotensin system)	1e-29	0.0595		PMID:34594039	Sakaue S	416256	0.949046		FALSE
16q12.2	rs62033400	rs55872725	GCST006434_9	Systolic blood pressure x alcohol consumption interaction (2df test) [EA]	2e-13			PMID:29912962	Feitosa MF	574117	0.94111		FALSE
16q12.2	rs62033400	rs55872725	GCST007293_2	Body fat distribution (arm fat ratio) [females]	3e-83	0.06203		PMID:30664634	Rask-Andersen M	362498	0.928409		FALSE
16q12.2	rs62033400	rs55872725	GCST90018729	Weight	1e-63	0.056575		PMID:34594039	Sakaue S	165419	0.967727		FALSE
16q12.2	rs62033400	rs55872725	GCST004210	Body fat percentage	6e-16	0.642983		PMID:28270201	Nagy R	19480	0.928409		FALSE
16q12.2	rs62033400	rs55872725	GCST007294	Body fat distribution (trunk fat ratio)	1e-09	-0.01312		PMID:30664634	Rask-Andersen M	362498	0.928409		FALSE
16q12.2	rs62033400	rs55872725	GCST90000025	Appendicular lean mass	1.463e-30	0.0222		PMID:33097823	Pei YF	450243	0.928409		TRUE
16q12.2	rs62033400	rs55872725	GCST007293_3	Body fat distribution (arm fat ratio) [males]	5e-65	0.03568		PMID:30664634	Rask-Andersen M	362498	0.928409		FALSE
16q12.2	rs62033400	rs55872725	GCST90000617	Serum 25-Hydroxyvitamin D levels	2.49572e-08	0.0111631		PMID:32242144	Revez JA	417580	0.928409	0.00990856	TRUE
16q12.2	rs62033400	rs55872725	NEALE2_20002_1065	Hypertension | non-cancer illness code, self-reported	1.23112e-17		1.04655		UKB Neale v2	361141	0.928409	0.0101513	TRUE
16q12.2	rs62033400	rs1121980	GCST90007310	circulating leptin levels	7.70946e-17	0.0548629		PMID:32917775	Yaghootkar H	49909	0.893904		TRUE
16q12.2	rs62033400	rs1121980	FINNGEN_R6_M13_ARTHROSIS_KNEE_PRIM_KNEESURG	Gonarthrosis, primary, with knee surgery	6.96e-10		1.10235		FINNGEN_R6	246144	0.893904		TRUE
16q12.2	rs62033400	rs1121980	GCST000185	Body mass index	4e-08			PMID:18454148	Loos RJ	83216	0.893904		FALSE
16q12.2	rs62033400	rs1121980	FINNGEN_R6_G6_CARPTU	Carpal tunnel syndrome	1.34e-08		1.08173		FINNGEN_R6	245120	0.893904		TRUE
16q12.2	rs62033400	rs1121980	GCST90007316	circulating leptin levels	3.1785e-11	0.0775202		PMID:32917775	Yaghootkar H	49909	0.893904		TRUE
16q12.2	rs62033400	rs1121980	GCST90018958	Hemoglobin A1c levels	1e-28	0.0233		PMID:34594039	Sakaue S	415403	0.877163		FALSE
16q12.2	rs62033400	rs1121980	FINNGEN_R6_M13_ARTHROSIS_KNEE	Gonarthrosis	8.16e-12		1.07789		FINNGEN_R6	201213	0.893904		TRUE
16q12.2	rs62033400	rs1121980	GCST002223	HDL cholesterol	6.791e-09	-0.0196		PMID:24097068	Willer CJ	188577	0.893904		TRUE
16q12.2	rs62033400	rs1121980	GCST90012088	Male puberty timing (age at voice breaking MTAG)	3e-11	-0.0217064		PMID:32210231	Hollis B	205354	0.893904		FALSE
16q12.2	rs62033400	rs1121980	FINNGEN_R6_KNEE_ARTHROSIS	Gonarthrosis [arthrosis of knee](FG)	3.57e-11		1.07321		FINNGEN_R6	231596	0.893904		TRUE
16q12.2	rs62033400	rs1121980	NEALE2_4119_raw	Ankle spacing width (right)	3.81959e-16	0.13618			UKB Neale v2	114614	0.893904		TRUE
16q12.2	rs62033400	rs1121980	FINNGEN_R6_M13_ARTHROSIS_KNEE_PRIM_ICD10	Gonarthrosis,primary	3.62e-11		1.07449		FINNGEN_R6	260405	0.893904		TRUE
16q12.2	rs62033400	rs1121980	GCST004064_4	Waist-hip ratio [EA]	1e-38	0.0432		PMID:25673412	Shungin D	223599	0.876457		FALSE
16q12.2	rs62033400	rs1121980	GCST004064_3	Waist-hip ratio [EA, women]	1e-17	0.0384		PMID:25673412	Shungin D	223599	0.876457		FALSE
16q12.2	rs62033400	rs1121980	GCST004064_2	Waist-hip ratio [EA, men]	1e-23	0.0484		PMID:25673412	Shungin D	223599	0.876457		FALSE
16q12.2	rs62033400	rs1121980	GCST009576	Appendicular lean mass	1e-14	0.074529		PMID:31761296	Hernandez Cordero AI	85750	0.893904		FALSE
16q12.2	rs62033400	rs1121980	FINNGEN_R6_FG_HYPERTENSION	Hypertensive diseases (excluding secondary)	7.14e-18		1.08797		FINNGEN_R6	203871	0.893904	0.00298851	TRUE
16q12.2	rs62033400	rs1121980	GCST009003	Body mass index	1e-206	0.072		PMID:30239722	Pulit SL	434794	0.893904		FALSE
16q12.2	rs62033400	rs1121980	FINNGEN_R6_E4_OBESITYCAL	Obesity due to excess calories	2.35e-34		1.2401		FINNGEN_R6	256672	0.893904		TRUE
16q12.2	rs62033400	rs7187250	GCST009871	Body mass index	2e-306			PMID:31669095	Zhu Z	457822	0.996321		FALSE
16q12.2	rs62033400	rs7187250	GCST90018948	Blood urea nitrogen levels	1e-24	0.021		PMID:34594039	Sakaue S	492819	0.993911		FALSE
16q12.2	rs62033400	rs7187250	NEALE2_6153_2	Blood pressure medication | medication for cholesterol, blood pressure, diabetes, or take exogenous hormones	5.01696e-10		1.05373		UKB Neale v2	193148	0.996321	0.0153405	TRUE
16q12.2	rs62033400	rs7187250	NEALE2_30250_raw	Reticulocyte count	9.68793e-09	0.000551478			UKB Neale v2	344729	0.996321	0.0107832	TRUE
16q12.2	rs62033400	rs7187250	GCST007072	Cardiovascular disease	2e-27			PMID:30595370	Kichaev G	459000	0.996321		FALSE
16q12.2	rs62033400	rs7193144	GCST005047	Type 2 diabetes	1.3e-13		1.1	PMID:22885922	Morris AP	149821	0.992546		TRUE
16q12.2	rs62033400	rs7193144	GCST009001	Body mass index	3e-242	0.0728		PMID:30239722	Pulit SL	374756	0.992677		FALSE
16q12.2	rs62033400	rs7193144	NEALE2_4100_raw	Ankle spacing width (left)	1.61417e-17	0.143796			UKB Neale v2	114630	0.992677		TRUE
16q12.2	rs62033400	rs7193144	GCST90011822	Cancer (pleiotropy)	5e-11		0.918274	PMID:32887889	Rashkin SR	475312	0.992677		FALSE
16q12.2	rs62033400	rs7193144	GCST90016670	Kidney volume	1.6e-09	0.0391597		PMID:34128465	Liu Y	32860	0.992677	0.0193471	TRUE
16q12.2	rs62033400	rs7193144	GCST90018799	Breast cancer	3e-16	-0.0864		PMID:34594039	Sakaue S	337280	0.990134		FALSE
16q12.2	rs62033400	rs62033399	GCST90002372	Red cell distribution width	6e-13			PMID:32888493	Chen MH	563352	0.99024		FALSE
16q12.2	rs62033400	rs62033399	GCST90002369	Red cell distribution width	2e-15	0.015298		PMID:32888493	Chen MH	531774	0.992677	0.0296503	TRUE
16q12.2	rs62033400	rs62033400	GCST010556	Type 2 diabetes	6e-13	0.151		PMID:32541925	Vujkovic M	56092	1		FALSE
16q12.2	rs62033400	rs62033400	NEALE2_4101_raw	Heel broadband ultrasound attenuation (left)	6.03122e-09	0.467041			UKB Neale v2	114625	1	0.0621207	TRUE
16q12.2	rs62033400	rs62033400	GCST90018989	Medication use (HMG CoA reductase inhibitors)	2e-19	0.0463		PMID:34594039	Sakaue S	469111	1		FALSE
16q12.2	rs62033400	rs62033400	GCST90016666	Liver volume	2.9e-09	0.0426799		PMID:34128465	Liu Y	32860	1	0.0269874	TRUE
16q12.2	rs62033400	rs62033400	GCST90012107	Sex hormone-binding globulin levels	4e-15	-0.0113287		PMID:32042192	Ruth KS	189473	1	0.0976167	TRUE
16q12.2	rs62033400	rs62033400	GCST90012115	Age-related hearing impairment (MTAG)	9.50256e-09	0.0131836		PMID:32986727	Kalra G	330759	1	0.0723638	TRUE
16q12.2	rs62033400	rs62033400	GCST010245	LDL cholesterol levels	1e-11	-0.0144912		PMID:32203549	Richardson TG	440546	1		FALSE
16q12.2	rs62033400	rs62033400	GCST002227	Body mass index	2e-14	0.08		PMID:24064335	Pei YF	28632	1		FALSE
16q12.2	rs62033400	rs8063057	NEALE2_3148_raw	Heel bone mineral density (bmd)	7e-12	0.00287853			UKB Neale v2	206496	1	0.0325189	TRUE
16q12.2	rs62033400	rs8063057	NEALE2_78_raw	Heel bone mineral density (bmd) t-score, automated	1.7913e-11	0.0252965			UKB Neale v2	206589	1		TRUE
16q12.2	rs62033400	rs8063057	GCST006979	Heel bone mineral density	1.2e-20	0.0197788		PMID:30598549	Morris JA	426824	1	0.00589999	TRUE
16q12.2	rs62033400	rs8063057	NEALE2_3147_raw	Heel quantitative ultrasound index (qui), direct entry	1.7884e-11	0.448096			UKB Neale v2	206589	1		TRUE
16q12.2	rs62033400	rs17817449	GCST001937	Breast cancer	6e-14		0.925926	PMID:23535729	Michailidou K	109797	0.996321		FALSE
16q12.2	rs62033400	rs17817449	GCST003845	Breast cancer	5e-08			PMID:27117709	Couch FJ	84344	0.996321		FALSE
16q12.2	rs62033400	rs17817449	GCST90090980	Breast cancer	5e-24		0.943396	PMID:32139696	Shu X	311399	0.99591		FALSE
16q12.2	rs62033400	rs17817449	GCST007236	Breast cancer	7e-13		0.93	PMID:25751625	Michailidou K	89677	0.996321		FALSE
16q12.2	rs62033400	rs17817449	GCST90002409	Childhood body mass index	1.69e-17	0.0683		PMID:33045005	Vogelezang S	39620	0.996321		TRUE
16q12.2	rs62033400	rs17817449	GCST90019498	Aspartate aminotransferase to alanine aminotransferase ratio	1e-12	-0.0173		PMID:33462484	Sinnott-Armstrong N	354455	0.996505		FALSE
16q12.2	rs62033400	rs17817449	GCST90019524	Urate levels	4e-17	0.0205		PMID:33462484	Sinnott-Armstrong N	355426	0.996505		FALSE
16q12.2	rs62033400	rs17817449	GCST90025954	Direct low density lipoprotein cholesterol levels	9.9e-12	-0.0152779		PMID:34226706	Barton AR	437068	0.996321		TRUE
16q12.2	rs62033400	rs17817449	GCST90019492	Alanine aminotransferase levels	1e-17	0.0208		PMID:33462484	Sinnott-Armstrong N	355729	0.996503		FALSE
16q12.2	rs62033400	rs17817449	GCST90025952	Apolipoprotein B levels	2.3e-12	-0.0156331		PMID:34226706	Barton AR	435744	0.996321		TRUE
16q12.2	rs62033400	rs17817449	GCST90019525	Urea levels	1e-13	0.0181		PMID:33462484	Sinnott-Armstrong N	355637	0.996505		FALSE
16q12.2	rs62033400	rs17817449	GCST90019519	Urinary sodium excretion	4e-14	0.0187		PMID:33462484	Sinnott-Armstrong N	345171	0.996497		FALSE
16q12.2	rs62033400	rs17817449	GCST001057_4	Obesity [obesity]	2e-12			PMID:21552555	Wang K	2256	0.996321		FALSE
16q12.2	rs62033400	rs17817449	GCST005076	Breast cancer (estrogen-receptor negative)	2e-10		0.93	PMID:29058716	Milne RL	122062	0.996321		FALSE
16q12.2	rs62033400	rs17817449	GCST90019509	Glycated hemoglobin levels	3e-18	0.0217		PMID:33462484	Sinnott-Armstrong N	338919	0.996559		FALSE
16q12.2	rs62033400	rs17817449	GCST004950	Breast cancer	2e-14		0.93	PMID:25751625	Michailidou K	123541	0.996321		FALSE
16q12.2	rs62033400	rs17817449	GCST90019518	Sex hormone-binding globulin levels	2e-11	-0.0171		PMID:33462484	Sinnott-Armstrong N	322484	0.996499		FALSE
16q12.2	rs62033400	rs17817449	GCST90019499	C-reactive protein levels	7e-18	0.021		PMID:33462484	Sinnott-Armstrong N	355127	0.996503		FALSE
16q12.2	rs62033400	rs17817449	GCST90019510	High density lipoprotein cholesterol levels	2e-09	-0.0152		PMID:33462484	Sinnott-Armstrong N	325634	0.996497		FALSE
16q12.2	rs62033400	rs17817449	GCST010497	Relative carbohydrate intake	3e-10			PMID:32393786	Meddens SFW	268432	0.996321		FALSE
16q12.2	rs62033400	rs17817449	GCST90019504	Cystatin C levels	7e-20	0.0222		PMID:33462484	Sinnott-Armstrong N	355752	0.996505		FALSE
16q12.2	rs62033400	rs8043757	GCST001953_4	Obesity [Obesity class I]	5e-110			PMID:23563607	Berndt SI	338135	0.992646		FALSE
16q12.2	rs62033400	rs8043757	GCST003367	circulating leptin levels	1e-09			PMID:26833098	Kilpelainen TO	52213	0.992646		TRUE
16q12.2	rs62033400	rs9972653	NEALE2_4123_raw	Heel quantitative ultrasound index (qui), direct entry (right)	1.09906e-08	0.510704			UKB Neale v2	114614	0.985287	0.0157606	TRUE
16q12.2	rs62033400	rs9972653	GCST007070	White blood cell count	4e-15			PMID:30595370	Kichaev G	444000	0.985287		FALSE
16q12.2	rs62033400	rs9972653	NEALE2_4120_raw	Heel broadband ultrasound attenuation (right)	1.88767e-10	0.49998			UKB Neale v2	114609	0.985287	0.0153413	TRUE
16q12.2	rs62033400	rs9972653	GCST90002404	Red cell distribution width	9e-10	0.0133526		PMID:32888494	Vuckovic D	408112	0.985287	0.0170495	TRUE
16q12.2	rs62033400	rs9972653	GCST011521	Urate levels	4e-15	0.00448223		PMID:33587031	Sinnott-Armstrong N	318526	0.985287		FALSE
16q12.2	rs62033400	rs9972653	GCST008523	Pure non-grapefruit juice consumption	1e-09	-0.0079		PMID:31046077	Zhong VW	125776	0.985287		FALSE
16q12.2	rs62033400	rs9972653	GCST90018968	Neutrophil count	2e-10	0.0143		PMID:34594039	Sakaue S	432666	0.98741		FALSE
16q12.2	rs62033400	rs9972653	GCST010141	Beef consumption	7e-09			PMID:32066663	Niarchou M	335576	0.985287		FALSE
16q12.2	rs62033400	rs9972653	GCST010496	Relative sugar intake	1e-11			PMID:32393786	Meddens SFW	234707	0.985287		FALSE
16q12.2	rs62033400	rs9972653	FINNGEN_R6_FG_CVD	Cardiovascular diseases (excluding rheumatic etc)	6e-15		1.05926		FINNGEN_R6	260405	0.985287	0.0106763	TRUE
16q12.2	rs62033400	rs9972653	NEALE2_4125_raw	Heel bone mineral density (bmd) t-score, automated (right)	1.09899e-08	0.028832			UKB Neale v2	114614	0.985287	0.0157606	TRUE
16q12.2	rs62033400	rs9972653	GCST011122	Walking pace	9e-16	-0.0103266		PMID:33128006	Timmins IR	450967	0.985287		FALSE
16q12.2	rs62033400	rs9972653	GCST006288	Heel bone mineral density	7.3e-10	0.020378		PMID:28869591	Kemp JP	142487	0.985287	0.00200608	TRUE
16q12.2	rs62033400	rs9972653	GCST90018945	Serum albumin levels	2e-09	-0.0133		PMID:34594039	Sakaue S	435807	0.988255		FALSE
16q12.2	rs62033400	rs9972653	FINNGEN_R6_FG_OTHHEART	Other heart diseases	4.46e-09		1.05123		FINNGEN_R6	208601	0.985287	0.0103772	TRUE
16q12.2	rs62033400	rs9972653	GCST008153	Lean body mass	5e-09	0.0697		PMID:28552196	Tachmazidou I	25876	0.985287		FALSE
16q12.2	rs62033400	rs9972653	NEALE2_4124_raw	Heel bone mineral density (bmd) (right)	5.46611e-09	0.00327977			UKB Neale v2	114552	0.985287	0.0166628	TRUE
16q12.2	rs62033400	rs9972653	GCST008157	Body fat mass	2e-14	0.0909		PMID:28552196	Tachmazidou I	25871	0.985287		FALSE
16q12.2	rs62033400	rs8050136	GCST004894	Type 2 diabetes	3e-39	0.106		PMID:28869590	Zhao W	265678	0.997845		FALSE
16q12.2	rs62033400	rs8050136	GCST000296	Body mass index	1e-47	8.04		PMID:19079260	Thorleifsson G	117409	0.990879		FALSE
16q12.2	rs62033400	rs8050136	GCST000299	Weight	5e-36	7.05		PMID:19079260	Thorleifsson G	117409	0.990879		FALSE
16q12.2	rs62033400	rs8050136	GCST000024_2	Type 2 diabetes [DGI+FUSION+WTCCC]	1e-12		1.17	PMID:17463248	Scott LJ	4808	0.992646		FALSE
16q12.2	rs62033400	rs8050136	GCST000850	Body mass in chronic obstructive pulmonary disease [BMI]	4e-08			PMID:21037115	Wan ES	3452	0.992646		FALSE
16q12.2	rs62033400	rs8050136	GCST90085924	Body fat percentage or coronary artery disease (MTAG)	4e-19			PMID:33910581	Zhuang Z	296529	0.990529		FALSE
16q12.2	rs62033400	rs8050136	GCST002541	Menarche (age at onset)	2e-17	-0.04		PMID:25231870	Perry JR	182413	0.992646		FALSE
16q12.2	rs62033400	rs8050136	GCST004557_5	Body mass index [men]	2e-58	0.0844		PMID:28448500	Graff M	204463	0.992634		FALSE
16q12.2	rs62033400	rs8050136	GCST009673	Obesity (extreme)	8e-10		1.51	PMID:31852448	Chiang KM	11962	0.967727		FALSE
16q12.2	rs62033400	rs8050136	GCST004560_5	Body mass index in physically inactive individuals [men]	2e-18	0.0931		PMID:28448500	Graff M	50696	0.996144		FALSE
16q12.2	rs62033400	rs8050136	GCST001128	Adiposity	3e-26	0.06		PMID:21706003	Kilpelainen TO	76202	0.996952		FALSE
16q12.2	rs62033400	rs8050136	GCST004894_2	Type 2 diabetes [EA]	3e-26	0.107		PMID:28869590	Zhao W	265678	0.997845		FALSE
16q12.2	rs62033400	rs8050136	GCST004557_2	Body mass index [EA, men]	1e-52	0.0857		PMID:28448500	Graff M	204463	0.992634		FALSE
16q12.2	rs62033400	rs8050136	GCST000025	Type 2 diabetes	7e-14		1.23	PMID:17463249	Zeggini E	13965	0.992646		FALSE
16q12.2	rs62033400	rs8050136	GCST008971	Urate levels	2e-10	0.02464		PMID:31578528	Tin A	288649	0.992646		FALSE
16q12.2	rs62033400	rs8050136	GCST004559_5	Body mass index in physically active individuals [men]	4e-39	0.0792		PMID:28448500	Graff M	155056	0.990869		FALSE
16q12.2	rs62033400	rs8050136	GCST008062	Blood urea nitrogen levels	3e-23	0.0073		PMID:31152163	Wuttke M	416178	0.992646		FALSE
16q12.2	rs62033400	rs8050136	GCST004558_5	Body mass index (joint analysis main effects and physical activity interaction) [men]	4e-54			PMID:28448500	Graff M	204463	0.992634		FALSE
16q12.2	rs62033400	rs8050136	GCST000277_2	Type 2 diabetes [obese]	2e-17			PMID:19056611	Timpson NJ	13965	0.992646		FALSE
16q12.2	rs62033400	rs3751812	GCST004558_2	Body mass index (joint analysis main effects and physical activity interaction) [EA, men]	3e-32			PMID:28448500	Graff M	204463	0.984155		FALSE
16q12.2	rs62033400	rs3751812	GCST004560_2	Body mass index in physically inactive individuals [EA, men]	1e-15	0.0986		PMID:28448500	Graff M	50696	0.984731		FALSE
16q12.2	rs62033400	rs3751812	GCST004560_6	Body mass index in physically inactive individuals [women]	7e-28	0.1088		PMID:28448500	Graff M	50696	0.984731		FALSE
16q12.2	rs62033400	rs3751812	GCST004559_2	Body mass index in physically active individuals [EA, men]	2e-19	0.0783		PMID:28448500	Graff M	155056	0.983939		FALSE
16q12.2	rs62033400	rs3751812	GCST004558	Body mass index (joint analysis main effects and physical activity interaction)	3e-109			PMID:28448500	Graff M	204463	0.984155		FALSE
16q12.2	rs62033400	rs3751812	GCST004560	Body mass index in physically inactive individuals	5e-41	0.1039		PMID:28448500	Graff M	50696	0.984731		FALSE
16q12.2	rs62033400	rs3751812	GCST004558_4	Body mass index (joint analysis main effects and physical activity interaction) [EA]	2e-108			PMID:28448500	Graff M	204463	0.984155		FALSE
16q12.2	rs62033400	rs3751812	GCST004560_4	Body mass index in physically inactive individuals [EA]	5e-42	0.1086		PMID:28448500	Graff M	50696	0.984731		FALSE
16q12.2	rs62033400	rs3751812	GCST004557	Body mass index	6e-108	0.0803		PMID:28448500	Graff M	204463	0.984155		FALSE
16q12.2	rs62033400	rs3751812	GCST006611	HDL cholesterol	2e-18	-0.0253		PMID:30275531	Klarin D	617303	0.980958		FALSE
16q12.2	rs62033400	rs9936385	GCST011119	Urate levels	1e-21	0.018		PMID:33356394	Gill D	454183	0.992677		FALSE
16q12.2	rs62033400	rs9936385	GCST005950	Body mass index x sex x age interaction (4df test)	2e-187			PMID:26426971	Winkler TW	309889	0.992677		FALSE
16q12.2	rs62033400	rs9936385	GCST002352	Type 2 diabetes	1e-12		1.13	PMID:24509480	Mahajan A	187590	0.996623		FALSE
16q12.2	rs62033400	rs9936385	GCST006801	Type 2 diabetes [additive model]	1e-09		1.152	PMID:26961502	Wood AR	117775	0.992677		FALSE
16q12.2	rs62033400	rs9936385	GCST005952	Body mass index (age>50)	1e-97	0.073		PMID:26426971	Winkler TW	197610	0.992677		FALSE
16q12.2	rs62033400	rs9936385	GCST005036	Lean body mass	7e-13			PMID:28724990	Zillikens MC	101767	0.995814		FALSE
16q12.2	rs62033400	rs9936385	GCST005951	Body mass index	4e-188			PMID:26426971	Winkler TW	309889	0.992677		FALSE
16q12.2	rs62033400	rs9936385	GCST005953	Body mass index (age <50)	5e-95	0.093		PMID:26426971	Winkler TW	112279	0.992677		FALSE
16q12.2	rs62033400	rs11075990	GCST001955	Body mass index	2e-51		1.35	PMID:23563607	Berndt SI	25859	0.992677		FALSE
16q12.2	rs62033400	rs11075992	GCST008259_4	Alcohol use disorder [EA]	2e-10		0.9462	PMID:30940813	Kranzler HR	274391	0.96828		FALSE
16q12.2	rs62033400	rs9926289	GCST010545	Alcohol use disorder	7e-13	-7.174		PMID:32451486	Zhou H	313959	0.992677		FALSE
16q12.2	rs62033400	rs9939609	GCST004046	Age-related disease endophenotypes	2e-17			PMID:27790247	He L	29414	0.992677		FALSE
16q12.2	rs62033400	rs9939609	GCST90025982	Heel bone mineral density T score	3.9e-14	0.0138886		PMID:34226706	Barton AR	445855	0.992677		TRUE
16q12.2	rs62033400	rs9939609	GCST000880	Menarche (age at onset)	3e-08			PMID:21102462	Elks CE	102533	0.992677		FALSE
16q12.2	rs62033400	rs9939609	GCST004045	Age-related diseases, mortality and associated endophenotypes	1e-14			PMID:27790247	He L	29414	0.992677		FALSE
16q12.2	rs62033400	rs9939609	GCST001550_2	Type 2 diabetes [Obese]	1e-20			PMID:22693455	Perry JR	91187	0.992677		FALSE
16q12.2	rs62033400	rs9939609	GCST000298	Body mass index	4e-51			PMID:19079261	Willer CJ	91469	0.992677		FALSE
16q12.2	rs62033400	rs9939609	GCST000022	Body mass index	3e-35			PMID:17434869	Frayling TM	40253	0.992677		FALSE
16q12.2	rs62033400	rs9937709	GCST010546	Problematic alcohol use	4e-11	-6.602		PMID:32451486	Zhou H	435563	0.953294		FALSE
16q12.2	rs62033400	rs9937709	GCST008258_5	Alcohol use disorder (consumption score) [EA]	4e-16	-0.04399		PMID:30940813	Kranzler HR	272842	0.87473		FALSE
16q12.2	rs62033400	rs9927317	GCST90018977	Serum uric acid levels	2e-17			PMID:34594039	Sakaue S	473241	0.988988		FALSE
16q12.2	rs62033400	rs17817712	GCST90090978	Body mass index and bone mineral density (pleiotropy)	1e-121	0.142		PMID:31903547	Pei YF	232311	0.992677		FALSE
16q12.2	rs62033400	rs17817712	GCST011991	Psoriasis or type 2 diabetes (trans-disease meta-analysis)	2e-09		1.06	PMID:33385400	Patrick MT	925490	0.992677		FALSE
16q12.2	rs62033400	rs17817712	GCST90090977	Body mass index	2e-177	0.142		PMID:31903547	Pei YF	232311	0.992677		FALSE
16q12.2	rs62033400	rs7206629	FINNGEN_R6_T2D	Type 2 diabetes, definitions combined	1.81e-36		1.13543		FINNGEN_R6	251339	0.949654		TRUE
16q12.2	rs62033400	rs7206629	FINNGEN_R6_DIABETES_FG	Diabetes, varying definitions	9.35e-32		1.11256		FINNGEN_R6	260405	0.949654	0.00737393	TRUE
16q12.2	rs62033400	rs7202116	GCST001676	Body mass index [discovery + validation]	2e-10	0.036		PMID:22982992	Yang J	192479	0.989064		FALSE
16q12.2	rs62033400	rs113935429	GCST008075	HDL cholesterol levels x alcohol consumption (regular vs non-regular drinkers) interaction (2df)	5e-08			PMID:30698716	de Vries PS	228832	0.854081		FALSE
16q12.2	rs62033400	rs113935429	NEALE2_1170	Getting up in morning	5.4268e-11	0.0122868			UKB Neale v2	360231	0.885314	0.0052916	TRUE
16q12.2	rs62033400	rs113935429	GCST90018925	Type 1 diabetes	1e-08	0.1044		PMID:34594039	Sakaue S	590946	0.913265		FALSE
16q12.2	rs62033400	rs113935429	GCST008075_4	HDL cholesterol levels x alcohol consumption (regular vs non-regular drinkers) interaction (2df) [EA]	8e-10			PMID:30698716	de Vries PS	228832	0.854081		FALSE
16q12.2	rs62033400	rs113935429	GCST008084_4	HDL cholesterol levels x alcohol consumption (drinkers vs non-drinkers) interaction (2df) [EA]	5e-09			PMID:30698716	de Vries PS	394584	0.83886		FALSE
16q12.2	rs62033400	rs113935429	GCST008084	HDL cholesterol levels x alcohol consumption (drinkers vs non-drinkers) interaction (2df)	3e-08			PMID:30698716	de Vries PS	394584	0.83886		FALSE
16q12.2	rs62033400	rs113935429	NEALE2_1468_3	Oat cereal (e.g. ready brek, porridge) | cereal type	4.596e-12		1.04397		UKB Neale v2	299898	0.885314	0.00384515	TRUE
16q12.2	rs62033400	rs113935429	GCST90012103	Bioavailable testosterone levels	1.1e-08	-0.0177954		PMID:32042192	Ruth KS	178782	0.885314	0.00996376	TRUE
16q12.2	rs62033400	rs62033403	GCST008154	Trunk fat mass	2e-13	0.0923		PMID:28552196	Tachmazidou I	27043	0.981936		FALSE
16q12.2	rs62033400	rs568974867	NEALE2_6177_2	Blood pressure medication | medication for cholesterol, blood pressure or diabetes	3.72103e-09		1.04772		UKB Neale v2	165340	0.985346	0.0146828	TRUE
16q12.2	rs62033400	rs568974867	NEALE2_137	Number of treatments/medications taken	5.21034e-09	0.01089			UKB Neale v2	361141	0.985346	0.00938792	TRUE
16q12.2	rs62033400	rs568974867	NEALE2_20003_1141194794	Bendroflumethiazide | treatment/medication code	3.2354e-08		1.05905		UKB Neale v2	361141	0.985346	0.0200837	TRUE
16q12.2	rs62033400	rs568974867	NEALE2_6177_100	None of the above | medication for cholesterol, blood pressure or diabetes	8.74e-12		0.952608		UKB Neale v2	165340	0.985346	0.0103533	TRUE
16q12.2	rs62033400	rs7185735	GCST001953_3	Obesity [Obesity class II]	1e-79		1.33	PMID:23563607	Berndt SI	338135	0.989064		FALSE
16q12.2	rs62033400	rs7185735	GCST003965	Subcutaneous adipose tissue	1e-09	6.05		PMID:27918534	Chu AY	18247	0.966847		FALSE
16q12.2	rs62033400	rs7185735	GCST006168_10	Pulse pressure x alcohol consumption interaction (2df test) [EA]	2e-10			PMID:29912962	Feitosa MF	574155	0.979837		FALSE
16q12.2	rs62033400	rs79994966	GCST008155	Waist-hip ratio	1e-10	0.0522		PMID:28552196	Tachmazidou I	243212	0.989064		FALSE
16q12.2	rs62033400	rs62033406	GCST90011804	Breast cancer	3e-14		0.917347	PMID:32887889	Rashkin SR	428231	0.900108		FALSE
16q12.2	rs62033400	rs62033406	GCST007929	Medication use (calcium channel blockers)	1e-11	0.0552902		PMID:31015401	Wu Y	204378	0.900108		FALSE
16q12.2	rs62033400	rs62033406	NEALE2_3144_raw	Heel broadband ultrasound attenuation, direct entry	6.92e-13	0.416238			UKB Neale v2	206576	0.900108	0.0277663	TRUE
16q12.2	rs62033400	rs62033406	GCST009126	Body fat percentage	1e-91			PMID:31453325	Wang H	341632	0.900108		FALSE
16q12.2	rs62033400	rs62033406	GCST009105	Body fat percentage variance	2e-11			PMID:31453325	Wang H	341632	0.900108		FALSE
16q12.2	rs62033400	rs62033406	SAIGE_174	Breast cancer	2.24e-08		0.927836		UKB SAIGE	401447	0.900108	0.0230005	TRUE
16q12.2	rs62033400	rs9941349	FINNGEN_R6_RX_ANTIHYP	Antihypertensive medication - note that there are other indications	5.51e-10		1.05004		FINNGEN_R6	260405	0.949654	0.0139519	TRUE
16q12.2	rs62033400	rs9941349	GCST001475	Obesity	1.16e-13		1.21872	PMID:22484627	Bradfield JP	18736	0.949654		TRUE
16q12.2	rs62033400	rs9941349	GCST004560_3	Body mass index in physically inactive individuals [EA, women]	2e-29	0.1169		PMID:28448500	Graff M	50696	0.928937		FALSE
16q12.2	rs62033400	rs9941349	GCST000426	Obesity (extreme)	6e-12		1.48	PMID:19553259	Cotsapas C	3972	0.949654		FALSE
16q12.2	rs62033400	rs56137030	GCST010920	Body fat mass	5e-08			PMID:32963334	Wei XT	12981	0.98675		FALSE
16q12.2	rs62033400	rs56137030	GCST011776	Body mass index	3e-08	0.382		PMID:33209044	Ahn Y	9953	0.961145		FALSE
16q12.2	rs62033400	rs28567725	GCST006613	Triglycerides	2e-14	0.0211		PMID:30275531	Klarin D	617303	0.915778		FALSE
16q12.2	rs62033400	rs28567725	FINNGEN_R6_I9_HEARTFAIL_AND_ANTIHYPERT	Heart failure and antihypertensive medication	2.61e-08		1.07648		FINNGEN_R6	154248	0.949654	0.00772079	TRUE
16q12.2	rs62033400	rs28567725	FINNGEN_R6_I9_HYPTENS	Hypertension	1e-15		1.07079		FINNGEN_R6	260360	0.949654	0.00353216	TRUE
16q12.2	rs62033400	rs28567725	FINNGEN_R6_I9_HYPTENSESS	Hypertension, essential	1.59e-13		1.06978		FINNGEN_R6	246296	0.949654	0.00535656	TRUE
16q12.2	rs62033400	rs28567725	FINNGEN_R6_I9_HYPERTENSION	Hypertensive diseases	1e-15		1.07061		FINNGEN_R6	260405	0.949654	0.00377634	TRUE
16q12.2	rs62033400	rs9931494	FINNGEN_R6_E4_ENDONUTRMET	Endocrine, nutritional and metabolic diseases	6.73e-21		1.0672		FINNGEN_R6	260405	0.945824		TRUE
16q12.2	rs62033400	rs9931494	NEALE2_30070_raw	Red blood cell (erythrocyte) distribution width	1.7e-13	0.0169136			UKB Neale v2	350473	0.945824		TRUE
16q12.2	rs62033400	rs9931494	NEALE2_2375	Relative age of first facial hair	1.22682e-09	-0.0094904			UKB Neale v2	161470	0.945824	0.00333317	TRUE
16q12.2	rs62033400	rs9931494	NEALE2_4105_raw	Heel bone mineral density (bmd) (left)	3.39842e-08	0.0031278			UKB Neale v2	114561	0.945824	0.0192726	TRUE
16q12.2	rs62033400	rs10468280	GCST90013473	Biological sex	4e-36	-0.0232299		PMID:33888908	Pirastu N	2462132	0.98541		FALSE
16q12.2	rs62033400	rs62033408	GCST008258	Alcohol use disorder (consumption score)	1e-19	-9.08		PMID:30940813	Kranzler HR	272842	0.979354		FALSE
16q12.2	rs62033400	rs17817964	GCST004519_5	Body mass index (adult) [AA]	3e-11	0.069		PMID:28430825	Ng MCY	380049	0.985408		FALSE
16q12.2	rs62033400	rs17817964	GCST001967_2	Body mass index [AA and Sub-Saharan]	1e-10	0.073		PMID:23583978	Monda KL	195118	0.98538		FALSE
16q12.2	rs62033400	rs17817964	GCST010040	Lean mass index	6e-12			PMID:32193455	Ran S	46503	0.98541		FALSE
16q12.2	rs62033400	rs17817964	GCST004519_4	Body mass index (adult) [AA,Women]	3e-08	0.071		PMID:28430825	Ng MCY	380049	0.985408		FALSE
16q12.2	rs62033400	rs17817964	GCST004519	Body mass index (adult)	1e-146	0.069		PMID:28430825	Ng MCY	380049	0.985408		FALSE
16q12.2	rs62033400	rs201399553	GCST011125	Caffeine consumption from coffee	3e-21	0.02253		PMID:33287642	Said MA	373522	0.839094		FALSE
16q12.2	rs62033400	rs62033413	NEALE2_20536_1	Gained weight | weight change during worst episode of depression	1.30236e-09		1.10135		UKB Neale v2	56571	0.917753	0.0147082	TRUE
16q12.2	rs62033400	rs9930501	FINNGEN_R6_FG_DISVEINLYMPH	Diseases of veins, lymphatic vessels and lymph nodes, not elsewhere classified (FINNGEN)	2.91e-10		1.07547		FINNGEN_R6	165842	0.901406	0.0111612	TRUE
16q12.2	rs62033400	rs9930506	GCST000060_3	Obesity-related traits [hip]	3e-08	0.16		PMID:17658951	Scuteri A	8004	0.858658		FALSE
16q12.2	rs62033400	rs9930506	FINNGEN_R6_I9_CVD	Cardiovascular diseases	4.3e-11		1.04878		FINNGEN_R6	260405	0.901406	0.00916147	TRUE
16q12.2	rs62033400	rs9932754	FINNGEN_R6_I9_AF_REIMB	Atrial fibrillation and flutter with reimbursement	1.03e-08		1.09996		FINNGEN_R6	151077	0.901406	0.0150659	TRUE
16q12.2	rs62033400	rs9922708	FINNGEN_R6_CARDIAC_ARRHYTM	Cardiac arrhytmias	1.05e-08		1.05805		FINNGEN_R6	203162	0.90427	0.0129766	TRUE
16q12.2	rs62033400	rs9922708	FINNGEN_R6_I9_AF	Atrial fibrillation and flutter	5.56e-09		1.08186		FINNGEN_R6	164491	0.90427	0.0120113	TRUE
16q12.2	rs62033400	rs9922708	GCST009299	BMI at 7 years old	3e-12	0.117		PMID:31575865	Helgeland O	7267	0.90427		FALSE
16q12.2	rs62033400	rs72805611	FINNGEN_R6_I9_DISVEINLYMPH	Diseases of veins, lymphatic vessels and lymph nodes, not elsewhere classified	1.24e-08		1.05731		FINNGEN_R6	260405	0.917753	0.00532807	TRUE
16q12.2	rs62033400	rs72805611	GCST90018768	Medication use (agents acting on the renin-angiotensin system)	2e-09	0.0610952		PMID:34594039	Sakaue S	178726	0.911324		FALSE
16q12.2	rs62033400	rs9922619	GCST90091033	Nonalcoholic fatty liver disease	2e-11			PMID:34841290	Ghodsian N	778614	0.90427		FALSE
16q12.2	rs62033400	rs7188250	GCST010140	Pork consumption	7e-19			PMID:32066663	Niarchou M	335576	0.914567		FALSE
16q12.2	rs62033400	rs7188250	GCST010135	Oily fish consumption	7e-19			PMID:32066663	Niarchou M	335576	0.914567		FALSE
16q12.2	rs62033400	rs72805613	GCST007326	Number of sexual partners	3e-09	-0.0142566		PMID:30643258	Karlsson Linner R	370711	0.9142		FALSE
16q12.2	rs62033400	rs12149574	NEALE2_1598	Average weekly spirits intake	1.84018e-08	0.0140311			UKB Neale v2	257426	0.911032	0.00791879	TRUE
16q12.2	rs62033400	rs12149832	NEALE2_1418_1	Full cream | milk type used	6.522e-12		0.935056		UKB Neale v2	360806	0.910897	0.0137448	TRUE
16q12.2	rs62033400	rs12149832	GCST001416	Body mass index (SNP x SNP interaction)	5e-22	0.073		PMID:22344221	Okada Y	62245	0.886031		FALSE
16q12.2	rs62033400	rs12149832	GCST008789	Adolescent idiopathic scoliosis	4e-08		0.862069	PMID:31417091	Kou I	79211	0.886031		FALSE
16q12.2	rs62033400	rs11649091	GCST90018970	Pulse pressure	1e-08	0.0109		PMID:34594039	Sakaue S	506308	0.854064		FALSE
16q12.2	rs62033400	rs11649091	GCST90018972	Systolic blood pressure	4e-09	0.0117		PMID:34594039	Sakaue S	485664	0.854329		FALSE
19p13.2	rs12973413	rs34786000	NEALE2_1160	Sleep duration	9.40324e-10	0.0112251			UKB Neale v2	359020	0.881092	0.0422964	TRUE
19p13.2	rs12973413	rs10421649	GCST007561	Sleep duration	6e-13			PMID:30846698	Dashti HS	503852	0.968431		FALSE
19p13.2	rs12973413	rs8104651	GCST006442_2	Educational attainment (years of education) [conditional-joint]	8e-13	0.0101		PMID:30038396	Lee JJ	1131881	0.926903		FALSE
19p13.2	rs12973413	rs8104651	GCST007081	Lung function (FVC)	2e-10			PMID:30595370	Kichaev G	372000	0.926903		FALSE
19p13.2	rs12973413	rs2287838	GCST006571	Educational attainment (MTAG) [MTAG]	7e-13	-0.0094		PMID:30038396	Lee JJ	1131438	0.972419		FALSE
19p13.2	rs12973413	rs2287838	GCST007037	Educational attainment (years of education)	2e-08			PMID:30595370	Kichaev G	455000	0.972419		FALSE
19p13.2	rs12973413	rs2287838	GCST006442	Educational attainment (years of education)	1e-13	-0.0104		PMID:30038396	Lee JJ	1131881	0.972419		FALSE
19p13.2	rs12973413	rs2303100	GCST006914	Sleep duration	1e-10	0.03		PMID:30531941	Doherty A	91105	0.968561		FALSE
19p13.2	rs12973413	rs12609594	GCST90025998	Lung function (FVC)	4.4e-09	-0.0127405		PMID:34226706	Barton AR	371898	0.968561		TRUE
19p13.2	rs12973413	rs12609594	GCST90025989	Insulin-like growth factor 1 levels	7.9e-10	-0.0130472		PMID:34226706	Barton AR	435516	0.968561		TRUE
19p13.2	rs12973413	rs5004102	GCST90000026	Appendicular lean mass	4e-12	0.0195024		PMID:33097823	Pei YF	205513	0.892528	0.0697646	TRUE
22q13.1	rs6001802	rs9611286	GCST004622	Reticulocyte count	2.214e-08	-0.0230217		PMID:27863252	Astle WJ	170641	0.953134	0.0103988	TRUE
22q13.1	rs6001802	rs9611286	GCST004619	Reticulocyte fraction of red cells	1.529e-08	-0.0232708		PMID:27863252	Astle WJ	170690	0.953134	0.0133471	TRUE
22q13.1	rs6001802	rs4821935	GCST90002405	Reticulocyte count	2.5e-14	0.0188737		PMID:32888494	Vuckovic D	408112	0.894515		TRUE
22q13.1	rs6001802	rs5757886	NEALE2_30200_raw	Neutrophill percentage	8.47399e-09	0.132492			UKB Neale v2	349861	0.915217		TRUE
22q13.1	rs6001802	rs880379	GCST90002316	Lymphocyte counts	2.39e-13	-0.016709		PMID:32888493	Chen MH	524923	0.910095		TRUE
22q13.1	rs6001802	rs5757903	GCST90025984	Lymphocyte counts	6.6e-12	-0.0156339		PMID:34226706	Barton AR	443762	0.915252		TRUE
22q13.1	rs6001802	rs5757903	GCST90002399	Neutrophil percentage of white cells	8e-14	0.0185749		PMID:32888494	Vuckovic D	408112	0.915252		TRUE
22q13.1	rs6001802	rs5757906	GCST90002388	Lymphocyte counts	5.7e-12	-0.0168643		PMID:32888494	Vuckovic D	408112	0.894636		TRUE
22q13.1	rs6001802	rs5757906	GCST004633	Neutrophil percentage of white cells	5.445e-09	0.0240127		PMID:27863252	Astle WJ	171542	0.894636		TRUE
2p14	rs113851554	rs113851554	GCST004702	Insomnia complaints (dichotomous)	2e-19			PMID:28604731	Hammerschlag AR	59512	1		FALSE
2p14	rs113851554	rs113851554	GCST007388	Insomnia symptoms (never/rarely vs. usually)	1e-43		1.14	PMID:30804566	Lane JM	316617	1		FALSE
2p14	rs113851554	rs113851554	GCST007387	Insomnia symptoms (never/rarely vs. sometimes/usually)	1e-29		1.14	PMID:30804566	Lane JM	532369	1		FALSE
2p14	rs113851554	rs113851554	NEALE2_1200	Sleeplessness / insomnia	2.68312e-38	0.048303			UKB Neale v2	360738	1	0.999376	TRUE
2p14	rs113851554	rs113851554	GCST003981	Insomnia	9e-19		1.26	PMID:27992416	Lane JM	59128	1		FALSE
2p14	rs113851554	rs113851554	GCST007565	Morning person	2e-13		0.9464	PMID:30696823	Jones SE	651295	1		FALSE
2p14	rs113851554	rs113851554	NEALE2_1180	Morning/evening person (chronotype)	3.07108e-08	0.0285098			UKB Neale v2	322488	1	0.80109	TRUE
2p14	rs113851554	rs113851554	GCST010097	Insomnia	1e-21			PMID:32332799	Song W	422239	1		FALSE
2p14	rs113851554	rs113851554	GCST90061434	Mid-point of the five least active hours of the day	5e-22	0.105		PMID:35043453	Qi G	88411	1		FALSE
2p14	rs113851554	rs113851554	GCST012037	Sleep start time	2e-09	0.07		PMID:33075057	Li X	90515	1		FALSE
2p14	rs113851554	rs113851554	GCST004695	Insomnia complaints	2.13932e-18		1.19511	PMID:28604731	Hammerschlag AR	120571	1	0.932448	TRUE
2p14	rs113851554	rs113851554	GCST007988_2	Insomnia [Female]	2e-27		1.193	PMID:30804565	Jansen PR	1331010	1		FALSE
2p14	rs113851554	rs113851554	GCST90061432	Physical activity (Relative amplitude)	7e-15	-0.082		PMID:35043453	Qi G	88411	1		FALSE
2p14	rs113851554	rs113851554	GCST90061410	Physical activity (Total log acceleration 2am-4am)	8e-39	0.142		PMID:35043453	Qi G	88411	1		FALSE
2p14	rs113851554	rs113851554	GCST006914	Sleep duration	3e-18	-0.09		PMID:30531941	Doherty A	91105	1		FALSE
2p14	rs113851554	rs113851554	GCST007576	Chronotype	2e-13		0.947432	PMID:30696823	Jones SE	697832	1		FALSE
2p14	rs113851554	rs113851554	GCST003982	Sleep traits (multi-trait analysis)	4e-16			PMID:27992416	Lane JM	112586	1		FALSE
2p14	rs113851554	rs113851554	GCST007983	Morningness	1e-08	-0.028		PMID:30804565	Jansen PR	434835	1		FALSE
2p14	rs113851554	rs113851554	GCST011995	Restless legs syndrome	3e-276		2.03	PMID:33239738	Didriksen M	591833	1		FALSE
2p14	rs113851554	rs113851554	GCST006487	Insomnia complaints	2.245e-12		1.20769	PMID:28604731	Hammerschlag AR	66932	1	0.581291	TRUE
2p14	rs113851554	rs113851554	GCST90061431	Average log acceleration during the five least active hours of the day	1e-33	0.13		PMID:35043453	Qi G	88411	1		FALSE
2p14	rs113851554	rs113851554	GCST004701	Insomnia complaints (continuous)	6e-22			PMID:28604731	Hammerschlag AR	113006	1		FALSE
2p14	rs113851554	rs113851554	GCST007988	Insomnia	2e-51		1.229	PMID:30804565	Jansen PR	1331010	1		FALSE
2p14	rs113851554	rs113851554	GCST012041	Sleep activity levels	2e-17	-0.091		PMID:33075057	Li X	90515	1		FALSE
2p14	rs113851554	rs113851554	GCST90061409	Physical activity (Total log acceleration 12am-2am)	7e-37	0.138		PMID:35043453	Qi G	88411	1		FALSE
2p14	rs113851554	rs113851554	GCST005042	Restless legs syndrome	2e-280		1.92	PMID:29029846	Schormair B	428534	1		FALSE
2p14	rs113851554	rs113851554	GCST006397	Relative amplitude of rest-activity cycles	6e-11			PMID:30120083	Ferguson A	77440	1		FALSE
2p14	rs113851554	rs11679120	GCST007988_3	Insomnia [Male]	4e-27		1.302	PMID:30804565	Jansen PR	1331010	0.809253		FALSE
2p16.1	rs11125769	rs139640586	FINNGEN_R6_E4_DM2_STRICT	Type 2 diabetes, strict (exclude DM1)	3.67e-09		0.942113		FINNGEN_R6	252162	0.987018	0.0722963	TRUE
2p16.1	rs11125769	rs139640586	FINNGEN_R6_T2D_INCLAVO	Type 2 diabetes, definitions combined, including avohilmo	9.36e-09		0.944065		FINNGEN_R6	252216	0.987018	0.0556386	TRUE
2p16.1	rs11125769	rs139640586	FINNGEN_R6_T2D	Type 2 diabetes, definitions combined	3.24e-09		0.941962		FINNGEN_R6	251339	0.987018	0.074644	TRUE
2p16.1	rs11125769	rs139640586	FINNGEN_R6_E4_DM2NASCOMP	Type 2 diabetes with other specified/multiple/unspecified complications	5.39e-10		0.93441		FINNGEN_R6	245263	0.987018	0.0682134	TRUE
2q14.1	rs199993536	rs62158166	GCST90093325	Language functional connectivity	9e-10			PMID:34929384	Mekki Y	32186	0.919704		FALSE
2q14.1	rs199993536	rs12616641	GCST90026628	Brain functional connectivity measurement (strength salience)	1e-08	-0.069		PMID:34272439	Foo H	18445	0.919704		FALSE
2q14.1	rs199993536	rs12616641	GCST90026629	Brain functional connectivity measurement (strength somatomotor)	1e-09	-0.073		PMID:34272439	Foo H	18445	0.919704		FALSE
2q14.1	rs199993536	rs62158169	GCST008841	Depressive symptom (sleep problems) (binary trait)	1e-10	-0.015		PMID:31530331	Thorp JG	148752	1		FALSE
2q14.1	rs199993536	rs62158170	GCST007387	Insomnia symptoms (never/rarely vs. sometimes/usually)	1e-16		0.952381	PMID:30804566	Lane JM	532369	1		FALSE
2q14.1	rs199993536	rs62158170	GCST007988	Insomnia	1e-19		0.93633	PMID:30804565	Jansen PR	1331010	1		FALSE
2q14.1	rs199993536	rs62158170	GCST007988_3	Insomnia [Male]	3e-13		0.91659	PMID:30804565	Jansen PR	1331010	1		FALSE
2q14.1	rs199993536	rs62158170	GCST007388	Insomnia symptoms (never/rarely vs. usually)	8e-13		0.952381	PMID:30804566	Lane JM	316617	1		FALSE
2q14.1	rs199993536	rs62158170	GCST006914	Sleep duration	6e-20	0.051		PMID:30531941	Doherty A	91105	1		FALSE
2q14.1	rs199993536	rs62158170	GCST006627	Diastolic blood pressure	7e-15	-0.1645		PMID:30224653	Evangelou E	757601	1		FALSE
2q14.1	rs199993536	rs6737318	GCST007560	Sleep duration (long sleep)	3e-13		1.079	PMID:30846698	Dashti HS	397660	0.960798		FALSE
2q14.1	rs199993536	rs62158206	GCST007988_2	Insomnia [Female]	8e-09		0.949668	PMID:30804565	Jansen PR	1331010	0.960798		FALSE
2q14.1	rs199993536	rs62158206	NEALE2_1160	Sleep duration	6.65337e-44	0.0303599			UKB Neale v2	359020	0.960798		TRUE
2q14.1	rs199993536	rs62158206	GCST007982	Sleep duration	3e-43	0.04093		PMID:30804565	Jansen PR	384317	0.960798		FALSE
2q14.1	rs199993536	rs7556815	GCST007561	Sleep duration	2e-54	2.352		PMID:30846698	Dashti HS	503852	0.960798		FALSE
2q14.1	rs199993536	rs2863957	NEALE2_1200	Sleeplessness / insomnia	2.12009e-10	-0.0128422			UKB Neale v2	360738	0.960798		TRUE
2q14.1	rs199993536	rs2863957	GCST007559	Sleep duration (short sleep)	3e-18		0.94697	PMID:30846698	Dashti HS	503852	0.960798		FALSE
2q14.1	rs199993536	rs1823125	GCST002711	Sleep duration	1e-10	3.14		PMID:25469926	Gottlieb DJ	51951	0.942775		FALSE
2q14.1	rs199993536	rs62158211	GCST003982	Sleep traits (multi-trait analysis)	8e-13			PMID:27992416	Lane JM	112586	0.903926		FALSE
2q14.1	rs199993536	rs62158211	GCST004694	Sleep duration	1e-12	0.037		PMID:28604731	Hammerschlag AR	112411	0.903926		FALSE
2q14.1	rs199993536	rs62158211	GCST003839	Sleep duration	5.7e-16	0.0391606		PMID:27494321	Jones SE	174753	0.903926		TRUE
2q14.1	rs199993536	rs62158211	GCST003980	Sleep duration	5e-14	0.039		PMID:27992416	Lane JM	111975	0.903926		FALSE
6p21.2	rs4714163	rs9369062	GCST90061409	Physical activity (Total log acceleration 12am-2am)	2e-12	-0.037		PMID:35043453	Qi G	88411	0.980199		FALSE
6p21.2	rs4714163	rs9369062	GCST90061410	Physical activity (Total log acceleration 2am-4am)	2e-10	-0.033		PMID:35043453	Qi G	88411	0.980199		FALSE
6p21.2	rs4714163	rs3923809	GCST007576	Chronotype	3e-08		1.02224	PMID:30696823	Jones SE	697832	0.930389		FALSE
6p21.2	rs4714163	rs3923809	GCST007988_2	Insomnia [Female]	2e-08		0.956023	PMID:30804565	Jansen PR	1331010	0.930389		FALSE
6p21.2	rs4714163	rs3923809	GCST000058	Restless legs syndrome	1e-17		0.526316	PMID:17634447	Stefansson H	18176	0.930389		FALSE
6p21.2	rs4714163	rs13219518	GCST012037	Sleep start time	2e-10			PMID:33075057	Li X	90515	0.89117		FALSE
6p21.2	rs4714163	rs4236060	GCST011494	Daytime nap	8.8e-11	0.00882528		PMID:33568662	Dashti HS	993966	0.839309	0.0195575	TRUE
6p22.2	rs6940638	rs72838268	GCST011704_3	Smoking status (current vs never) [EA]	5e-08		0.934579	PMID:33082346	Xu K	140889	0.999968		FALSE
6p22.2	rs6940638	rs12215241	GCST007982	Sleep duration	6e-10	-0.01814		PMID:30804565	Jansen PR	384317	1		FALSE
6p22.2	rs6940638	rs12215241	GCST007429	Lung function (FVC)	6.81e-09	-0.0161		PMID:30804560	Shrine N	400052	1		TRUE
6p22.2	rs6940638	rs10946899	NEALE2_2217_raw	Age started wearing glasses or contact lenses	7.5e-14	-0.359668			UKB Neale v2	310992	0.895391	0.0111259	TRUE
6p22.2	rs6940638	rs12199218	GCST90027240	Neuroticism conditioned on Townsend deprivation index (multi-trait conditioning and joint analysis)	3e-09			PMID:33349686	Wendt FR	170911	0.946418		FALSE
6p22.2	rs6940638	rs12190859	GCST90002405	Reticulocyte count	2.3e-26	-0.0272108		PMID:32888494	Vuckovic D	408112	1		TRUE
6p22.2	rs12215241	rs72838268	GCST011704_3	Smoking status (current vs never) [EA]	5e-08		0.934579	PMID:33082346	Xu K	140889	1		FALSE
6p22.2	rs12215241	rs12215241	GCST007429	Lung function (FVC)	6.81e-09	-0.0161		PMID:30804560	Shrine N	400052	1		TRUE
6p22.2	rs12215241	rs12215241	GCST007982	Sleep duration	6e-10	-0.01814		PMID:30804565	Jansen PR	384317	1		FALSE
6p22.2	rs12215241	rs10946899	NEALE2_2217_raw	Age started wearing glasses or contact lenses	7.5e-14	-0.359668			UKB Neale v2	310992	0.895391	0.0122012	TRUE
6p22.2	rs12215241	rs12199218	GCST90027240	Neuroticism conditioned on Townsend deprivation index (multi-trait conditioning and joint analysis)	3e-09			PMID:33349686	Wendt FR	170911	0.946418		FALSE
6p22.2	rs12215241	rs12190859	GCST90002405	Reticulocyte count	2.3e-26	-0.0272108		PMID:32888494	Vuckovic D	408112	1		TRUE
6p22.3	rs112507172	rs6931466	NEALE2_23109_raw	Impedance of arm (right)	4e-15	-0.819399			UKB Neale v2	354792	0.939608	0.0901589	TRUE
6p22.3	rs112507172	rs9465253	GCST007576	Chronotype	3e-09		1.02327	PMID:30696823	Jones SE	697832	0.829028		FALSE
7q11.22	rs2006810	rs2006810	GCST90061419	Physical activity (Total log acceleration 8pm-10pm)	8e-11	-0.031		PMID:35043453	Qi G	88411	1		FALSE
7q11.22	rs2006810	rs2006810	GCST006914	Sleep duration	4e-09	0.028		PMID:30531941	Doherty A	91105	1		FALSE
7q31.1	rs13237149	rs13246732	GCST90019511	Insulin-like growth factor 1 levels	2e-10	0.0164		PMID:33462484	Sinnott-Armstrong N	353824	0.831093		FALSE
7q31.1	rs13237149	rs13246732	GCST90025989	Insulin-like growth factor 1 levels	1.1e-13	0.0153344		PMID:34226706	Barton AR	435516	0.83268		TRUE
7q31.1	rs13237149	rs12535428	GCST012227	Hip circumference adjusted for BMI	3e-09	0.0196959		PMID:34021172	Christakoudi S	186825	0.954744		FALSE

### Sheet: Supplementary Table 3
Supplementary Table 3 | Results of multitrait analysis of genome-wide association studies (MTAG).
		Main analysis						MTAG analysis
Locus	Associated phenotype(s)	Lead SNP	Effect/Other Allele	Beta	SE	P	N	Lead SNP	Effect/Other Allele	Beta	SE	P	GWAS equiv. N
2p16.1	Night-time sleep duration	rs11125769	A/C	-1.70466	0.293744	6.50519e-09	80013	rs11125769	A/C	-0.0303733	0.00522389	6.08882e-09	80956
2q14.1	Night-time sleep duration	rs199993536	T/TA	-3.29698	0.341034	4.14095e-22	80013	rs62158170	A/G	-0.0597978	0.00606261	5.99949e-23	80956
6p22.3	Night-time sleep duration	rs112507172	A/G	1.95373	0.324454	1.72711e-09	80013	rs112507172	A/G	0.0354736	0.00578758	8.82846e-10	80956
6p22.2	Night-time sleep duration	rs6940638	A/G	1.81298	0.33153	4.53827e-08	80013	rs112574741	G/A	-0.0305755	0.00591329	2.33291e-07	80956
7q31.1	Night-time sleep duration	rs13237149	T/A	-1.79383	0.305427	4.27484e-09	80013	rs12535428	C/T	-0.0296627	0.00536933	3.3049e-08	80956
16q12.2	Night-time sleep duration	rs62033413	C/G	1.56775	0.284	3.3854e-08	80013	rs72805613	A/G	0.028824	0.00507205	1.32417e-08	80956
7q11.22	Sleep efficiency	rs2006810	T/C	0.245472	0.0435663	1.75626e-08	80013	rs2158507	C/A	0.0280854	0.00510196	3.69518e-08	80736
1p21.3	REM sleep	rs11165579	A/G	1.12435	0.19273	5.41701e-09	80013	rs11165579	A/G	0.0329572	0.00550312	2.11359e-09	80821
2p14	REM sleep	rs113851554	G/T	9.05056	0.39422	1.2218e-116	80013	rs113851554	G/T	0.243196	0.0108162	5.90157e-112	80821
2q14.1	REM sleep	rs199993536	T/TA	-1.78425	0.214802	9.85825e-17	80013	rs62158170	A/G	-0.0519925	0.0060814	1.23695e-17	80821
3p11.1	REM sleep	rs6779623	G/C	1.17804	0.193359	1.11165e-09	80013	rs1489780	C/T	0.0320933	0.00552092	6.13539e-09	80821
6p21.2	REM sleep	rs4714163	T/C	-1.56624	0.193353	5.47772e-16	80013	rs4714163	T/C	-0.0441785	0.00551183	1.09937e-15	80821
8q24.3	REM sleep	rs2542425	T/C	1.21378	0.176811	6.65733e-12	80013	rs2542425	T/C	0.0342822	0.00504338	1.06473e-11	80821
11q13.2	REM sleep	rs10680443	G/GGA	-1.02108	0.18472	3.24399e-08	80013	rs4930401	T/C	-0.0276731	0.00524738	1.33711e-07	80821
11q13.4	REM sleep	rs7116582	G/A	-3.07529	0.545499	1.72465e-08	80013	rs7116582	G/A	-0.0883433	0.01562	1.55127e-08	80821
16q12.2	REM sleep	rs62033400	A/G	1.00349	0.179656	2.32879e-08	80013	rs62033400	A/G	0.0293247	0.0051228	1.03836e-08	80821
22q13.1	REM sleep	rs6001802	G/A	-1.11637	0.202825	3.71065e-08	80013	rs138019	A/G	0.0299981	0.00561099	8.97661e-08	80821
2p14	Non-REM sleep	rs113851554	G/T	-6.91733	0.602311	1.5758e-30	80013	rs113851554	G/T	-0.117772	0.010867	2.28292e-27	79966
6p22.2	Non-REM sleep	rs12215241	G/A	2.05163	0.319076	1.27694e-10	80013	rs12215241	G/A	0.0379639	0.00599883	2.47485e-10	79966
8q24.3	Non-REM sleep	rs2542423	G/C	-1.57075	0.271781	7.49376e-09	80013	rs2542425	T/C	-0.0277164	0.00506706	4.50211e-08	79966
13q14.2	Non-REM sleep	rs7491366	T/C	1.61018	0.285216	1.64721e-08	80013	rs7491366	T/C	0.0290174	0.00531915	4.89017e-08	79966
14q22.3	Non-REM sleep	rs1209087	C/T	-1.50163	0.272714	3.66598e-08	80013	rs1209087	C/T	-0.027121	0.00508866	9.83773e-08	79966
14q32.2	Non-REM sleep	rs7146019	A/G	-1.70751	0.277038	7.11721e-10	80013	rs7146019	A/G	-0.0310056	0.00508874	1.1083e-09	79966
15q23	Non-REM sleep	rs12902804	G/A	-1.50353	0.269508	2.42198e-08	80013	rs12902804	G/A	-0.0276102	0.00503739	4.22795e-08	79966
19p13.2	Non-REM sleep	rs12973413	A/G	-1.5544	0.272246	1.13277e-08	80013	rs12973413	A/G	-0.028657	0.0050656	1.53881e-08	79966

### Sheet: Supplementary Table 4
Supplementary Table 4 | Results from sensitivity analyses for the 25 signals reaching p-value < 5 x 10-8 in the UK Biobank.
			Main analysis				Exclusion of individuals with movement disorders				Exclusion of individuals using sleep-influencing medications				BMI adjusted				Males				Females				HetISq	HetChiSq	HetPVal
Associated phenotype(s)	Variant	Effect/Other Allele	Beta	SE	P	N	Beta	SE	P	N	Beta	SE	P	N	Beta	SE	P	N	Beta	SE	P	N	Beta	SE	P	N
Night-time sleep duration	rs11125769	A/C	-1.70466	0.293744	6.50519e-09	80013	-1.69263	0.293796	8.34891e-09	79900	-1.74516	0.296514	3.96634e-09	77106	-1.6697	0.291564	1.024e-08	79871	-1.92169	0.464647	3.5372e-05	35002	-1.49245	0.375804	7.14661e-05	45011	0	0.226	0.6346
Night-time sleep duration	rs199993536	T/TA	-3.29698	0.341034	4.14095e-22	80013	-3.30756	0.341107	3.11961e-22	79900	-3.27347	0.343937	1.77133e-21	77106	-3.23506	0.338564	1.23282e-21	79871	-2.99835	0.539831	2.78837e-08	35002	-3.36985	0.43609	1.09724e-14	45011	0	0.893	0.3446
Night-time sleep duration	rs112507172	A/G	1.95373	0.324454	1.72711e-09	80013	1.93954	0.324522	2.27845e-09	79900	2.05347	0.327686	3.69063e-10	77106	1.85443	0.321978	8.43743e-09	79871	1.97831	0.512355	0.000112826	35002	1.99257	0.415519	1.62379e-06	45011	0	0.076	0.7828
Night-time sleep duration	rs6940638	A/G	1.81298	0.33153	4.53827e-08	80013	1.81864	0.33159	4.144e-08	79900	1.83146	0.334607	4.41326e-08	77106	1.74671	0.328998	1.10116e-07	79871	1.33707	0.524722	0.0108293	35002	2.03593	0.423784	1.55403e-06	45011	37.6	1.603	0.2054
Night-time sleep duration	rs13237149	T/A	-1.79383	0.305427	4.27484e-09	80013	-1.75662	0.3055	8.92421e-09	79900	-1.82182	0.308335	3.4504e-09	77106	-1.69631	0.303141	2.19624e-08	79871	-0.866193	0.483339	0.0731156	35002	-2.78807	0.390912	9.8787e-13	45011	91.2	11.378	0.0007432
Night-time sleep duration	rs62033413	C/G	1.56775	0.284	3.3854e-08	80013	1.56761	0.284095	3.43068e-08	79900	1.49759	0.286592	1.73672e-07	77106	1.02764	0.282274	0.000272032	79871	1.98618	0.448307	9.40589e-06	35002	1.16946	0.364152	0.00132054	45011	30.4	1.437	0.2306
Sleep efficiency	rs2006810	T/C	0.245472	0.0435663	1.75626e-08	80013	0.244392	0.0435707	2.034e-08	79900	0.237685	0.0442937	8.04544e-08	77106	0.239943	0.043459	3.36798e-08	79871	0.243162	0.0692403	0.00044499	35002	0.248549	0.0553888	7.21141e-06	45011	0	0.112	0.7384
REM sleep	rs11165579	A/G	1.12435	0.19273	5.41701e-09	80013	1.11645	0.192835	7.05245e-09	79900	1.09092	0.195846	2.54285e-08	77106	1.10488	0.19102	7.2892e-09	79871	0.629729	0.301915	0.0369981	35002	1.42929	0.249424	1.00214e-08	45011	79.8	4.954	0.02604
REM sleep	rs113851554	G/T	9.05056	0.39422	1.2218e-116	80013	8.99352	0.394962	8.97429e-115	79900	8.90968	0.400636	1.44877e-109	77106	9.03398	0.390772	3.03389e-118	79871	11.6002	0.618658	1.91249e-78	35002	6.65707	0.508537	3.72477e-39	45011	96.6	29.218	6.467e-08
REM sleep	rs199993536	T/TA	-1.78425	0.214802	9.85825e-17	80013	-1.80009	0.214907	5.4689e-17	79900	-1.75542	0.217946	7.98914e-16	77106	-1.72329	0.212965	5.87625e-16	79871	-2.03666	0.336796	1.47438e-09	35002	-1.59897	0.277321	8.12812e-09	45011	0	0.521	0.4703
REM sleep	rs6779623	G/C	1.17804	0.193359	1.11165e-09	80013	1.18345	0.193451	9.5008e-10	79900	1.13334	0.196499	8.03804e-09	77106	1.1996	0.191665	3.87873e-10	79871	1.45269	0.304044	1.77125e-06	35002	0.860593	0.249536	0.000563145	45011	41.1	1.697	0.1927
REM sleep	rs4714163	T/C	-1.56624	0.193353	5.47772e-16	80013	-1.56193	0.193465	6.83597e-16	79900	-1.52949	0.196391	6.80926e-15	77106	-1.56116	0.191653	3.76964e-16	79871	-2.13293	0.302136	1.67071e-12	35002	-1.08189	0.250719	1.59511e-05	45011	83.2	5.958	0.01465
REM sleep	rs2542425	T/C	1.21378	0.176811	6.65733e-12	80013	1.22308	0.176902	4.71628e-12	79900	1.22015	0.179582	1.08768e-11	77106	1.20437	0.175258	6.3314e-12	79871	1.38924	0.276368	4.98804e-07	35002	1.08374	0.228899	2.19518e-06	45011	0	0.408	0.523
REM sleep	rs10680443	G/GGA	-1.02108	0.18472	3.24399e-08	80013	-1.0173	0.184824	3.70971e-08	79900	-1.02183	0.187553	5.08827e-08	77106	-0.96923	0.183092	1.19878e-07	79871	-1.0805	0.287988	0.000175509	35002	-0.94962	0.239808	7.49773e-05	45011	0	0.038	0.8454
REM sleep	rs7116582	G/A	-3.07529	0.545499	1.72465e-08	80013	-3.04508	0.545679	2.40044e-08	79900	-2.88882	0.554197	1.86183e-07	77106	-2.97353	0.540818	3.8369e-08	79871	-2.41939	0.853084	0.00456762	35002	-3.44187	0.706567	1.10889e-06	45011	16.6	1.198	0.2736
REM sleep	rs62033400	A/G	1.00349	0.179656	2.32879e-08	80013	1.02533	0.179766	1.17241e-08	79900	1.00085	0.182432	4.10771e-08	77106	0.587793	0.178367	0.000982766	79871	0.95549	0.280638	0.000662354	35002	0.974391	0.232708	2.82429e-05	45011	0	0.047	0.8292
REM sleep	rs6001802	G/A	-1.11637	0.202825	3.71065e-08	80013	-1.10774	0.202979	4.83059e-08	79900	-1.08599	0.205962	1.34391e-07	77106	-1.08318	0.201034	7.12295e-08	79871	-1.1714	0.31602	0.000209962	35002	-1.1127	0.263383	2.3931e-05	45011	0	0	0.9888
Non-REM sleep	rs113851554	G/T	-6.91733	0.602311	1.5758e-30	80013	-7.03807	0.603392	1.94267e-31	79900	-6.90303	0.607931	7.0081e-30	77106	-6.9367	0.60201	1.01531e-30	79871	-8.27806	0.947529	2.40492e-18	35002	-5.47473	0.775329	1.6512e-12	45011	71.8	3.543	0.05979
Non-REM sleep	rs12215241	G/A	2.05163	0.319076	1.27694e-10	80013	2.05303	0.319175	1.2569e-10	79900	2.11748	0.32182	4.71411e-11	77106	2.04647	0.318934	1.39338e-10	79871	1.36187	0.50214	0.00668529	35002	2.19112	0.411117	9.83853e-08	45011	55	2.223	0.136
Non-REM sleep	rs2542423	G/C	-1.57075	0.271781	7.49376e-09	80013	-1.58754	0.271887	5.25255e-09	79900	-1.63395	0.2741	2.50455e-09	77106	-1.57851	0.271692	6.25043e-09	79871	-2.06053	0.426299	1.34137e-06	35002	-1.22397	0.350596	0.000481017	45011	42.3	1.733	0.1881
Non-REM sleep	rs7491366	T/C	1.61018	0.285216	1.64721e-08	80013	1.60022	0.285303	2.037e-08	79900	1.69522	0.287498	3.71407e-09	77106	1.58281	0.285078	2.82079e-08	79871	1.57591	0.447978	0.000435101	35002	1.55962	0.367944	2.24766e-05	45011	0	0.027	0.8689
Non-REM sleep	rs1209087	C/T	-1.50163	0.272714	3.66598e-08	80013	-1.49498	0.272834	4.26678e-08	79900	-1.52618	0.275152	2.91112e-08	77106	-1.54987	0.272538	1.29432e-08	79871	-1.82246	0.427963	2.05859e-05	35002	-1.28524	0.351922	0.000260154	45011	0	0.606	0.4363
Non-REM sleep	rs7146019	A/G	-1.70751	0.277038	7.11721e-10	80013	-1.69657	0.277132	9.24656e-10	79900	-1.63461	0.279315	4.85076e-09	77106	-1.7204	0.276911	5.20415e-10	79871	-2.24703	0.434764	2.36108e-07	35002	-1.12078	0.357508	0.00171866	45011	69.2	3.251	0.07139
Non-REM sleep	rs12902804	G/A	-1.50353	0.269508	2.42198e-08	80013	-1.49325	0.269591	3.04292e-08	79900	-1.57063	0.271952	7.67768e-09	77106	-1.56787	0.269426	5.90976e-09	79871	-1.38695	0.422972	0.00104153	35002	-1.50206	0.347748	1.56459e-05	45011	0	0.158	0.691
Non-REM sleep	rs12973413	A/G	-1.5544	0.272246	1.13277e-08	80013	-1.56008	0.272328	1.01223e-08	79900	-1.54008	0.274701	2.06581e-08	77106	-1.56344	0.272106	9.15377e-09	79871	-2.17537	0.42825	3.78112e-07	35002	-1.02889	0.350692	0.00334765	45011	71.4	3.495	0.06156

### Sheet: Supplementary Table 5
Supplementary Table 5 | Sex-stratified analysis results reaching a p-value < 5 x 10-8.
Sex	Trait	Chromosome	Position	SNP	Aternative allele	Effect allele	Effect allele frequency	INFO	N	BETA	SE	CHISQ	LOG10P	P
Females	Night-time sleep	2	114082628	rs199993536	TA	T	0.781029	0.984214	45011	-3.36985	0.43609	59.7133	13.9597	1.09724e-14
Females	Night-time sleep	7	113858363	rs12535428	T	C	0.682839	0.981524	45011	-2.77445	0.388677	50.9535	12.0242	9.45802e-13
Females	Night-time sleep	14	78496241	14:78496241_CA_C	C	CA	0.917783	0.956094	45011	3.62877	0.661719	30.0727	7.38074	4.1616e-08
Females	Sleep efficiency	4	104463040	4:104463040_AT_A	A	AT	0.186001	0.981159	45011	0.00386254	0.000703599	30.1366	7.39507	4.02652e-08
Females	REM sleep	1	96759720	rs11165579	G	A	0.706445	0.99929	45011	1.42929	0.249424	32.8371	7.99907	1.00214e-08
Females	REM sleep	2	66750564	rs113851554	T	G	0.942824	0.930566	45011	6.65707	0.508537	171.365	38.4289	3.72477e-39
Females	REM sleep	2	114106139	rs62158211	T	G	0.783857	0.99517	45011	-1.62255	0.277352	34.2244	8.30884	4.91089e-09
Females	NREM sleep	2	66750564	rs113851554	T	G	0.942824	0.930566	45011	-5.47473	0.775329	49.8601	11.7822	1.6512e-12
Females	NREM sleep	6	27006007	6:27006007_TATATATATA_T	T	TATATATATA	0.781375	0.949754	45011	2.34235	0.427961	29.9567	7.35477	4.41804e-08
Females	NREM sleep	7	113867592	7:113867592_TGAATACCTGTCTTTCTA_T	T	TGAATACCTGTCTTTCTA	0.328138	0.987181	45011	-2.16357	0.372723	33.6952	8.19072	6.44585e-09
Males	Night-time sleep	2	114082628	rs199993536	TA	T	0.78358	0.983857	35002	-2.99835	0.539831	30.8495	7.55465	2.78837e-08
Males	REM sleep	1	40012184	rs1180331	A	G	0.54232	0.998887	35002	-1.57981	0.276821	32.5696	7.9393	1.15001e-08
Males	REM sleep	2	66750564	rs113851554	T	G	0.94331	0.930538	35002	11.6002	0.618658	351.587	77.7184	1.91249e-78
Males	REM sleep	2	114079248	rs12616641	A	C	0.774158	0.991762	35002	-2.06878	0.330697	39.1352	9.40291	3.95449e-10
Males	REM sleep	2	142470656	rs568010150	AT	A	0.780925	0.947102	35002	-1.96145	0.343334	32.6379	7.95456	1.1103e-08
Males	REM sleep	6	38437303	rs9369062	C	A	0.706116	0.999062	35002	-2.13401	0.302146	49.8836	11.7874	1.63155e-12
Males	REM sleep	8	140618792	rs2545432	A	G	0.607141	0.950808	35002	1.65348	0.28889	32.7591	7.98164	1.04318e-08
Males	REM sleep	20	62797873	rs398111	T	C	0.720383	0.982478	35002	1.71411	0.310189	30.5367	7.48464	3.27612e-08
Males	NREM sleep	2	66750564	rs113851554	T	G	0.94331	0.930538	35002	-8.27806	0.947529	76.3258	17.6189	2.40492e-18
Males	NREM sleep	7	88310801	rs6465150	G	C	0.882544	0.987528	35002	-3.68704	0.660626	31.1489	7.62166	2.38968e-08

### Sheet: Supplementary Table 6
Supplementary Table 6 | MAGMA gene-set analysis for SNPs associated with accelerometer-measured sleep traits (GO terms with FDR adjusted p-value < 0.05).
Sleep trait	GO Category	Description	Biological Relevance	N_genes	Hypergeometric test P	Adjusted P	Genes
Night-time sleep	Molecular Function
	Structural Constituent of Chromatin	Proteins that contribute to the structure of chromatin	Regulation of DNA accessibility and gene expression	52	6.20462e-13	1.09946e-09	HIST2H4A:HIST2H4B:HIST1H3A:HIST1H4A:HIST1H4B:HIST1H3B:HIST1H3C:HIST1H4C:HIST1H2BD:HIST1H4D:HIST1H3D:HIST1H4E:HIST1H3E:HIST1H4F:HIST1H3F:HIST1H3G:HIST1H4H:HIST1H2BJ:HIST1H2AG:HIST1H2BK:HIST1H4I:HIST1H2AH:HIST1H2BL:HIST1H2AI:HIST1H3H:HIST1H2BM:HIST1H4J:HIST1H4K:HIST1H2AK:HIST1H2AL:HIST1H3I:HIST1H4L:HIST1H3J:HIST1H2AM:HIST1H2BO:HIST4H4
	Interleukin-1 Receptor Binding	Proteins that bind to IL-1 receptors	Immune and inflammatory responses	16	4.19674e-09	3.71832e-06	IL1A:IL36B:IL36RN:IL1F10:IL1RN
	Protein Heterodimerization Activity	Proteins that form heterodimers with other proteins	Signal transduction, transcriptional regulation	282	2.17923e-06	0.0012872	HIST2H4A:HIST2H4B:HIST1H3A:HIST1H4A:HIST1H4B:HIST1H3B:HIST1H3C:HIST1H4C:HIST1H2BD:HIST1H4D:HIST1H3D:HIST1H4E:HIST1H3E:HIST1H4F:HIST1H3F:HIST1H3G:HIST1H4H:HIST1H2BJ:HIST1H2AG:HIST1H2BK:HIST1H4I:HIST1H2AH:HIST1H2BL:HIST1H2AI:HIST1H3H:HIST1H2BM:HIST1H4J:HIST1H4K:HIST1H2AK:HIST1H2AL:HIST1H3I:HIST1H4L:HIST1H3J:HIST1H2AM:HIST1H2BO:HIST4H4
	Transition Metal Ion Binding	Proteins that bind transition metal ions	Enzymatic activity, electron transport, metal ion homeostasis	1023	5.94059e-05	0.0263168	IL1A:CYLD:FTO:MMP2:OGFOD1:MT2A:MT1E:MT1M:MT1A:MT1B:MT1F:MT1G:MT1H:MT1X
	Biological Process
	Cellular response to copper ion	Genes involved in the cellular response to copper ions	Indicates cellular mechanisms managing copper levels and toxicity prevention	26	3.52436e-18	2.02438e-14	MT4:MT2A:MT1E:MT1M:MT1A:MT1B:MT1F:MT1G:MT1H:MT1X
	Response to copper ion	Genes involved in the response to copper ions	Involves systemic and cellular homeostasis of copper levels	40	5.22354e-18	2.02438e-14	IL1A:MT4:MT2A:MT1E:MT1M:MT1A:MT1B:MT1F:MT1G:MT1H:MT1X
	Cellular response to zinc ion	Genes involved in the cellular response to zinc ions	Essential for maintaining zinc homeostasis and proper cellular functions	20	3.14296e-17	8.12035e-14	MT2A:MT1E:MT1M:MT1A:MT1B:MT1F:MT1G:MT1H:MT1X
	Response to zinc ion	Genes involved in the response to zinc ions	Indicates broader biological responses to zinc ion fluctuations	47	2.3357e-13	4.52601e-10	MT2A:MT1E:MT1M:MT1A:MT1B:MT1F:MT1G:MT1H:MT1X
	Cellular response to inorganic substance	Genes involved in the cellular response to inorganic substances	Critical for managing cellular reactions to various inorganic compounds	225	1.82104e-09	2.82297e-06	HFE:MT4:MT2A:MT1E:MT1M:MT1A:MT1B:MT1F:MT1G:MT1H:MT1X
	Cellular response to cadmium ion	Genes involved in the cellular response to cadmium ions	Highlights mechanisms to mitigate cadmium toxicity	31	2.57966e-09	3.33249e-06	MT1E:MT1A:MT1F:MT1G:MT1H:MT1X
	Response to metal ion	Genes involved in the response to metal ions	Involves various metal ions indicating broader metal ion homeostasis	357	2.13411e-08	2.36307e-05	IL1A:HFE:MT4:MT2A:MT1E:MT1M:MT1A:MT1B:MT1F:MT1G:MT1H:MT1X
	Response to inorganic substance	Genes involved in the response to inorganic substances	Involves systemic response mechanisms to inorganic compounds	538	3.20051e-08	3.10089e-05	IL1A:HFE:MET:MMP2:MT4:MT2A:MT1E:MT1M:MT1A:MT1B:MT1F:MT1G:MT1H:MT1X
	Negative regulation of growth	Genes involved in inhibiting growth	Prevents uncontrolled cell proliferation, relevant to cancer studies	236	4.09025e-08	3.52261e-05	BCL11A:MT2A:MT1E:MT1M:MT1A:MT1B:MT1F:MT1G:MT1H:MT1X
	Response to cadmium ion	Genes involved in the response to cadmium ions	Highlights systemic response mechanisms to cadmium toxicity	53	7.49194e-08	5.807e-05	MT1E:MT1A:MT1F:MT1G:MT1H:MT1X
	Nucleosome organization	Genes involved in organizing nucleosomes	Essential for chromatin structure, DNA packaging, and gene expression	96	2.63343e-06	0.00185561	HIST2H4A:HIST2H4B:HIST1H3A:HIST1H4A:HIST1H4B:HIST1H3B:HIST1H3C:HIST1H4C:HIST1H4D:HIST1H3D:HIST1H4E:HIST1H3E:HIST1H4F:HIST1H3F:HIST1H3G:HIST1H4H:HIST1H2BJ:HIST1H4I:HIST1H2BL:HIST1H3H:HIST1H2BM:HIST1H4J:HIST1H4K:HIST1H3I:HIST1H4L:HIST1H3J:HIST1H2BO:HIST4H4
	T cell receptor signaling pathway	Genes involved in the T cell receptor signaling pathway	Crucial for T cell activation and adaptive immune response	122	1.05592e-05	0.00682035	BTN3A2:BTN2A2:BTN3A1:BTN3A3:BTN2A1:BTN1A1
	Regulation of growth	Genes involved in regulating growth	Balances cellular growth, preventing diseases like cancer	586	2.46579e-05	0.0147018	BCL11A:FTO:MT2A:MT1E:MT1M:MT1A:MT1B:MT1F:MT1G:MT1H:MT1X
	Antigen receptor mediated signaling pathway	Genes involved in antigen receptor signaling pathways	Important for immune cell activation and differentiation	166	6.01332e-05	0.0332923	BTN3A2:BTN2A2:BTN3A1:BTN3A3:BTN2A1:BTN1A1
	Cellular Component
	Nucleosome	Genes associated with nucleosomes	Involved in DNA packaging and regulation of gene expression	87	7.71984e-11	7.78932e-08	HIST2H4A:HIST2H4B:HIST1H3A:HIST1H4A:HIST1H4B:HIST1H3B:HIST1H3C:HIST1H4C:HIST1H2BD:HIST1H4D:HIST1H3D:HIST1H4E:HIST1H3E:HIST1H4F:HIST1H3F:HIST1H3G:HIST1H4H:HIST1H2BJ:HIST1H2AG:HIST1H2BK:HIST1H4I:HIST1H2AH:HIST1H2BL:HIST1H2AI:HIST1H3H:HIST1H2BM:HIST1H4J:HIST1H4K:HIST1H2AK:HIST1H2AL:HIST1H3I:HIST1H4L:HIST1H3J:HIST1H2AM:HIST1H2BO:HIST4H4
	DNA packaging complex	Genes involved in DNA packaging complexes	Essential for genome organization and accessibility	118	1.21661e-09	6.13779e-07	HIST2H4A:HIST2H4B:HIST1H3A:HIST1H4A:HIST1H4B:HIST1H3B:HIST1H3C:HIST1H4C:HIST1H2BD:HIST1H4D:HIST1H3D:HIST1H4E:HIST1H3E:HIST1H4F:HIST1H3F:HIST1H3G:HIST1H4H:HIST1H2BJ:HIST1H2AG:HIST1H2BK:HIST1H4I:HIST1H2AH:HIST1H2BL:HIST1H2AI:HIST1H3H:HIST1H2BM:HIST1H4J:HIST1H4K:HIST1H2AK:HIST1H2AL:HIST1H3I:HIST1H4L:HIST1H3J:HIST1H2AM:HIST1H2BO:HIST4H4
	Protein DNA complex	Genes encoding components of protein-DNA complexes	Influence gene expression and chromatin architecture	176	4.08648e-08	1.37442e-05	HIST2H4A:HIST2H4B:HIST1H3A:HIST1H4A:HIST1H4B:HIST1H3B:HIST1H3C:HIST1H4C:HIST1H2BD:HIST1H4D:HIST1H3D:HIST1H4E:HIST1H3E:HIST1H4F:HIST1H3F:HIST1H3G:HIST1H4H:HIST1H2BJ:HIST1H2AG:HIST1H2BK:HIST1H4I:HIST1H2AH:HIST1H2BL:HIST1H2AI:HIST1H3H:HIST1H2BM:HIST1H4J:HIST1H4K:HIST1H2AK:HIST1H2AL:HIST1H3I:HIST1H4L:HIST1H3J:HIST1H2AM:HIST1H2BO:HIST4H4
	Chromatin	Genes associated with chromatin	Maintain chromatin structure and function	1254	2.1526e-06	0.000542993	HIST2H4A:HIST2H4B:BCL11A:PAX8:FOXD4L1:HIST1H3A:HIST1H4A:HIST1H4B:HIST1H3B:HIST1H3C:HIST1H4C:HIST1H2BD:HIST1H4D:HIST1H3D:HIST1H4E:HIST1H3E:HIST1H4F:HIST1H3F:HIST1H3G:HIST1H4H:HMGN4:HIST1H2BJ:HIST1H2AG:HIST1H2BK:HIST1H4I:HIST1H2AH:HIST1H2BL:HIST1H2AI:HIST1H3H:HIST1H2BM:HIST1H4J:HIST1H4K:HIST1H2AK:HIST1H2AL:HIST1H3I:HIST1H4L:HIST1H3J:HIST1H2AM:HIST1H2BO:FOXP2:TFEC:HIST4H4:IRX3:IRX5:IRX6
	Chromosome centromeric core domain	Genes related to centromeric core domains	Ensure proper chromosome segregation during cell division	5	0.000163373	0.0329687	HIST2H4A:HIST2H4B:HIST1H4A:HIST1H4B:HIST1H4C:HIST1H4D:HIST1H4E:HIST1H4F:HIST1H4H:HIST1H2BJ:HIST1H4I:HIST1H4J:HIST1H4K:HIST1H4L:HIST4H4
	Side of membrane	Genes located on one side of a membrane	Involved in signaling, transport, and cell interactions	516	0.000247686	0.0394066	HFE:BTN3A2:BTN2A2:BTN3A1:BTN3A3:BTN2A1:BTN1A1:CYLD:GNAO1
	Chromosome	Genes associated with chromosomes	Roles in chromosome structure, integrity, and function	1803	0.000273385	0.0394066	HIST2H4A:HIST2H4B:BCL11A:PAX8:FOXD4L1:HIST1H3A:HIST1H4A:HIST1H4B:HIST1H3B:HIST1H3C:HIST1H4C:HIST1H2BD:HIST1H4D:HIST1H3D:HIST1H4E:HIST1H3E:HIST1H4F:HIST1H3F:HIST1H3G:HIST1H4H:HMGN4:HIST1H2BJ:HIST1H2AG:HIST1H2BK:HIST1H4I:HIST1H2AH:HIST1H2BL:HIST1H2AI:HIST1H3H:HIST1H2BM:HIST1H4J:HIST1H4K:HIST1H2AK:HIST1H2AL:HIST1H3I:HIST1H4L:HIST1H3J:HIST1H2AM:HIST1H2BO:FOXP2:TFEC:HIST4H4:IRX3:IRX5:IRX6
	External side of plasma membrane	Genes on the external side of the plasma membrane	Crucial for cell signaling, communication, and immune response	325	0.000362428	0.0457112	HFE:BTN3A2:BTN2A2:BTN3A1:BTN3A3:BTN2A1:BTN1A1
REM sleep	Molecular Function
	Fatty Acyl CoA synthase activity	Enzymes catalyzing the formation of fatty acyl-CoA	Key role in lipid metabolism, energy production, and lipid biosynthesis	7	2.6767e-06	0.00474311	ACSM5:ACSM2A:ACSM3:ACSM1
	Medium chain fatty acid CoA ligase activity	Enzymes activating medium-chain fatty acids	Involved in metabolism of dietary fats and energy homeostasis	9	9.38135e-06	0.00554125	ACSM5:ACSM2A:ACSM3:ACSM1
	Butyrate CoA ligase activity	Enzymes catalyzing the formation of butyryl-CoA	Important for gut health, energy metabolism, and anti-inflammatory effects	9	9.38135e-06	0.00554125	ACSM5:ACSM2A:ACSM3:ACSM1
	Acyltransferase activity	Enzymes transferring acyl groups to various acceptors	Broad involvement in lipid metabolism, protein modification, and detoxification	20	1.66991e-05	0.00739772	ACSM5:ACSM2A:ACSM3:ACSM1:ACAA2
	Fatty acid ligase activity	Enzymes attaching CoA to fatty acids, forming acyl-CoA	Essential for fatty acid metabolism, energy production, and lipid synthesis	22	2.75884e-05	0.00977734	ACSM5:ACSM2A:ACSM3:ACSM1:ACSF3
	Acid thiol ligase activity	Enzymes forming thioesters from carboxylic acids and thiols	Facilitates activation of carboxylic acids for participation in various metabolic pathways	31	0.000157169	0.0464171	ACSM5:ACSM2A:ACSM3:ACSM1:ACSF3
Non-REM sleep	Molecular Function
	Structural constituent of chromatin	Protein functions as a structural component of chromatin	Essential for chromatin organization, gene regulation, and genome stability	52	8.19768e-31	1.45263e-27	HIST2H4A:HIST2H4B:HIST1H1A:HIST1H3A:HIST1H4A:HIST1H4B:HIST1H3B:HIST1H2AB:HIST1H2BB:HIST1H3C:HIST1H1C:HIST1H4C:HIST1H1T:HIST1H2BC:HIST1H2BD:HIST1H2BE:HIST1H4D:HIST1H3D:HIST1H2AD:HIST1H2BF:HIST1H4E:HIST1H2BG:HIST1H2AE:HIST1H3E:HIST1H1D:HIST1H4F:HIST1H4G:HIST1H3F:HIST1H2BH:HIST1H3G:HIST1H2BI:HIST1H4H:HIST1H2BJ:HIST1H2AG:HIST1H2BK:HIST1H4I:HIST1H2AH:HIST1H2BL:HIST1H2AI:HIST1H3H:HIST1H2BM:HIST1H4J:HIST1H4K:HIST1H2AK:HIST1H2BN:HIST1H2AL:HIST1H1B:HIST1H3I:HIST1H4L:HIST1H3J:HIST1H2AM:HIST1H2BO:HIST4H4
	Protein heterodimerization activity	Protein binds to another protein to form a heterodimer	Crucial for diverse cellular processes including signal transduction and complex formation	282	1.83045e-09	1.62178e-06	HIST2H4A:HIST2H4B:HIST1H3A:HIST1H4A:HIST1H4B:HIST1H3B:HIST1H2AB:HIST1H2BB:HIST1H3C:HIST1H4C:HIST1H2BC:HIST1H2BD:HIST1H2BE:HIST1H4D:HIST1H3D:HIST1H2AD:HIST1H2BF:HIST1H4E:HIST1H2BG:HIST1H2AE:HIST1H3E:HIST1H4F:HIST1H4G:HIST1H3F:HIST1H2BH:HIST1H3G:HIST1H2BI:HIST1H4H:HIST1H2BJ:HIST1H2AG:HIST1H2BK:HIST1H4I:HIST1H2AH:HIST1H2BL:HIST1H2AI:HIST1H3H:HIST1H2BM:HIST1H4J:HIST1H4K:HIST1H2AK:HIST1H2BN:HIST1H2AL:HIST1H3I:HIST1H4L:HIST1H3J:HIST1H2AM:HIST1H2BO:HIST4H4
	Structural molecule activity	Protein functions as a structural molecule, contributing to physical structure	Maintains cellular architecture and supports mechanical functions of cells	703	4.16553e-09	2.46044e-06	HIST2H4A:HIST2H4B:ACTR2:HIST1H1A:HIST1H3A:HIST1H4A:HIST1H4B:HIST1H3B:HIST1H2AB:HIST1H2BB:HIST1H3C:HIST1H1C:HIST1H4C:HIST1H1T:HIST1H2BC:HIST1H2BD:HIST1H2BE:HIST1H4D:HIST1H3D:HIST1H2AD:HIST1H2BF:HIST1H4E:HIST1H2BG:HIST1H2AE:HIST1H3E:HIST1H1D:HIST1H4F:HIST1H4G:HIST1H3F:HIST1H2BH:HIST1H3G:HIST1H2BI:HIST1H4H:HIST1H2BJ:HIST1H2AG:HIST1H2BK:HIST1H4I:HIST1H2AH:POM121L2:HIST1H2BL:HIST1H2AI:HIST1H3H:HIST1H2BM:HIST1H4J:HIST1H4K:HIST1H2AK:HIST1H2BN:HIST1H2AL:HIST1H1B:HIST1H3I:HIST1H4L:HIST1H3J:HIST1H2AM:HIST1H2BO:HIST4H4:MRPL4
	Nucleosomal DNA binding	Protein binds specifically to DNA within nucleosomes	Regulates DNA accessibility and gene expression through chromatin remodeling	37	5.69879e-07	0.000252456	HIST1H1A:HIST1H1C:HIST1H1T:HIST1H1D:HMGN4:HIST1H1B
	Nucleosome binding	Protein binds specifically to nucleosomes	Facilitates structural stability and functional dynamics of nucleosomes	67	1.99139e-05	0.00705748	HIST1H1A:HIST1H1C:HIST1H1T:HIST1H1D:HMGN4:HIST1H1B
	Chromatin DNA binding	Protein binds specifically to DNA within chromatin	Involved in gene regulation, DNA replication, and repair processes	112	4.23919e-05	0.0125197	HIST1H1A:HIST1H1C:HIST1H1T:HIST1H1D:HMGN4:HIST1H1B:SMAD3
	Sodium phosphate symporter activity	Protein functions as a symporter for sodium and phosphate ions	Essential for cellular ion homeostasis, pH regulation, and nutrient transport	13	0.000152559	0.0386193	SLC17A1:SLC17A3:SLC17A2
	Biological Process
	Nucleosome organization	Processes involved in the assembly or disassembly of nucleosomes	Essential for regulating DNA accessibility and gene expression through chromatin structure	96	9.14951e-17	7.09179e-13	HIST2H4A:HIST2H4B:HIST1H1A:HIST1H3A:HIST1H4A:HIST1H4B:HIST1H3B:HIST1H2BB:HIST1H3C:HIST1H1C:HIST1H4C:HIST1H1T:HIST1H2BC:HIST1H2BE:HIST1H4D:HIST1H3D:HIST1H2BF:HIST1H4E:HIST1H2BG:HIST1H3E:HIST1H1D:HIST1H4F:HIST1H4G:HIST1H3F:HIST1H2BH:HIST1H3G:HIST1H2BI:HIST1H4H:HIST1H2BJ:HIST1H4I:HIST1H2BL:HIST1H3H:HIST1H2BM:HIST1H4J:HIST1H4K:HIST1H2BN:HIST1H1B:HIST1H3I:HIST1H4L:HIST1H3J:HIST1H2BO:HIST4H4
	Protein DNA complex subunit organization	Organization of protein-DNA complexes into subunits	Facilitates proper functioning of DNA-related processes such as replication and repair	200	6.99552e-14	2.71111e-10	HIST2H4A:HIST2H4B:HIST1H1A:HIST1H3A:HIST1H4A:HIST1H4B:HIST1H3B:HIST1H2BB:HIST1H3C:HIST1H1C:HIST1H4C:HIST1H1T:HIST1H2BC:HIST1H2BE:HIST1H4D:HIST1H3D:HIST1H2BF:HIST1H4E:HIST1H2BG:HIST1H3E:HIST1H1D:HIST1H4F:HIST1H4G:HIST1H3F:HIST1H2BH:HIST1H3G:HIST1H2BI:HIST1H4H:HIST1H2BJ:HIST1H4I:HIST1H2BL:HIST1H3H:HIST1H2BM:HIST1H4J:HIST1H4K:HIST1H2BN:HIST1H1B:HIST1H3I:HIST1H4L:HIST1H3J:HIST1H2BO:HIST4H4:PSMC6:DLGAP5
	Chromatin remodeling	Processes involved in altering chromatin structure	Regulates gene expression, DNA repair, and genome stability by modifying chromatin accessibility	347	3.45877e-08	8.9363e-05	HIST2H4A:HIST2H4B:HIST1H1A:HIST1H3A:HIST1H4A:HIST1H4B:HIST1H3B:HIST1H2BB:HIST1H3C:HIST1H1C:HIST1H4C:HIST1H1T:HIST1H2BC:HIST1H2BE:HIST1H4D:HIST1H3D:HIST1H2BF:HIST1H4E:HIST1H2BG:HIST1H3E:HIST1H1D:HIST1H4F:HIST1H4G:HIST1H3F:HIST1H2BH:HIST1H3G:HIST1H2BI:HIST1H4H:HIST1H2BJ:HIST1H4I:HIST1H2BL:HIST1H3H:HIST1H2BM:HIST1H4J:HIST1H4K:HIST1H2BN:HIST1H1B:HIST1H3I:HIST1H4L:HIST1H3J:HIST1H2BO:HIST4H4
	Chromatin organization	Processes involved in the organization of chromatin	Ensures proper genome packaging and spatial organization within the nucleus	584	4.16218e-07	0.000806526	HIST2H4A:HIST2H4B:HIST1H1A:HIST1H3A:HIST1H4A:HIST1H4B:HIST1H3B:HIST1H2BB:HIST1H3C:HIST1H1C:HIST1H4C:HIST1H1T:HIST1H2BC:HIST1H2BE:HIST1H4D:HIST1H3D:HIST1H2BF:HIST1H4E:HIST1H2BG:HIST1H3E:HIST1H1D:HIST1H4F:HIST1H4G:HIST1H3F:HIST1H2BH:HIST1H3G:HIST1H2BI:HIST1H4H:HMGN4:HIST1H2BJ:HIST1H4I:HIST1H2BL:HIST1H3H:HIST1H2BM:HIST1H4J:HIST1H4K:HIST1H2BN:HIST1H1B:HIST1H3I:HIST1H4L:HIST1H3J:HIST1H2BO:TRIM27:HIST4H4:ARID4A
	Protein localization to CENP-A containing chromatin	Localization of proteins to centromeric chromatin containing CENP-A	Crucial for kinetochore assembly and proper chromosome segregation during cell division	4	2.25484e-06	0.00349545	HIST2H4A:HIST2H4B:HIST1H4A:HIST1H4B:HIST1H2AB:HIST1H4C:HIST1H4D:HIST1H4E:HIST1H2AE:HIST1H4F:HIST1H4H:HIST1H2BJ:HIST1H4I:HIST1H4J:HIST1H4K:HIST1H4L:HIST4H4
	Protein localization to chromatin	Localization of proteins to chromatin	Facilitates protein functions in transcriptional regulation, DNA repair, and genome stability	39	1.72333e-05	0.0222625	HIST2H4A:HIST2H4B:HIST1H4A:HIST1H4B:HIST1H2AB:HIST1H4C:HIST1H4D:HIST1H4E:HIST1H2AE:HIST1H4F:HIST1H4H:HIST1H2BJ:HIST1H4I:HIST1H4J:HIST1H4K:HIST1H1B:HIST1H4L:HIST4H4:VRK1
	Protein containing complex organization	Organization of complexes containing proteins	Essential for cellular processes such as signaling, metabolism, and structural stability	1618	2.44367e-05	0.0241568	HIST2H4A:HIST2H4B:WDR92:ACOT13:HIST1H1A:HIST1H3A:HIST1H4A:HIST1H4B:HIST1H3B:HIST1H2BB:HIST1H3C:HIST1H1C:HFE:HIST1H4C:HIST1H1T:HIST1H2BC:HIST1H2BE:HIST1H4D:HIST1H3D:HIST1H2BF:HIST1H4E:HIST1H2BG:HIST1H3E:HIST1H1D:HIST1H4F:HIST1H4G:HIST1H3F:HIST1H2BH:HIST1H3G:HIST1H2BI:HIST1H4H:ABT1:HIST1H2BJ:HIST1H4I:HIST1H2BL:HIST1H3H:HIST1H2BM:HIST1H4J:HIST1H4K:HIST1H2BN:HIST1H1B:HIST1H3I:HIST1H4L:HIST1H3J:HIST1H2BO:HIST4H4:PSMC6:GCH1:LGALS3:DLGAP5:ATG14:SMAD6:SMAD3:PIN1:C19orf66:EIF3G
	Chromosome condensation	Processes leading to the condensation of chromosomes	Ensures proper chromosome segregation and stability during cell division	43	2.80494e-05	0.0241568	HIST1H1A:HIST1H1C:HIST1H1T:HIST1H1D:HIST1H1B
	Negative regulation of DNA recombination	Processes that inhibit or down-regulate DNA recombination	Prevents genomic instability and maintains DNA integrity by regulating recombination events	43	2.80494e-05	0.0241568	HIST1H1A:HIST1H1C:HIST1H1T:HIST1H1D:HIST1H1B
	Cellular Component
	Nucleosome	Basic unit of DNA packaging in eukaryotes, consisting of DNA wrapped around histone proteins	Essential for compacting DNA, regulating gene expression, and maintaining genome stability	87	2.54005e-25	2.56291e-22	HIST2H4A:HIST2H4B:HIST1H1A:HIST1H3A:HIST1H4A:HIST1H4B:HIST1H3B:HIST1H2AB:HIST1H2BB:HIST1H3C:HIST1H1C:HIST1H4C:HIST1H1T:HIST1H2BC:HIST1H2BD:HIST1H2BE:HIST1H4D:HIST1H3D:HIST1H2AD:HIST1H2BF:HIST1H4E:HIST1H2BG:HIST1H2AE:HIST1H3E:HIST1H1D:HIST1H4F:HIST1H4G:HIST1H3F:HIST1H2BH:HIST1H3G:HIST1H2BI:HIST1H4H:HIST1H2BJ:HIST1H2AG:HIST1H2BK:HIST1H4I:HIST1H2AH:HIST1H2BL:HIST1H2AI:HIST1H3H:HIST1H2BM:HIST1H4J:HIST1H4K:HIST1H2AK:HIST1H2BN:HIST1H2AL:HIST1H1B:HIST1H3I:HIST1H4L:HIST1H3J:HIST1H2AM:HIST1H2BO:HIST4H4
	DNA packaging complex	Complexes involved in packaging DNA into chromatin	Facilitates efficient storage, protection, and accessibility of genomic DNA	118	2.57725e-22	1.30022e-19	HIST2H4A:HIST2H4B:HIST1H1A:HIST1H3A:HIST1H4A:HIST1H4B:HIST1H3B:HIST1H2AB:HIST1H2BB:HIST1H3C:HIST1H1C:HIST1H4C:HIST1H1T:HIST1H2BC:HIST1H2BD:HIST1H2BE:HIST1H4D:HIST1H3D:HIST1H2AD:HIST1H2BF:HIST1H4E:HIST1H2BG:HIST1H2AE:HIST1H3E:HIST1H1D:HIST1H4F:HIST1H4G:HIST1H3F:HIST1H2BH:HIST1H3G:HIST1H2BI:HIST1H4H:HIST1H2BJ:HIST1H2AG:HIST1H2BK:HIST1H4I:HIST1H2AH:HIST1H2BL:HIST1H2AI:HIST1H3H:HIST1H2BM:HIST1H4J:HIST1H4K:HIST1H2AK:HIST1H2BN:HIST1H2AL:HIST1H1B:HIST1H3I:HIST1H4L:HIST1H3J:HIST1H2AM:HIST1H2BO:HIST4H4
	Protein DNA complex	Complexes formed by proteins and DNA molecules	Involved in DNA replication, repair, transcriptional regulation, and chromatin dynamics	176	1.46237e-18	4.91842e-16	HIST2H4A:HIST2H4B:HIST1H1A:HIST1H3A:HIST1H4A:HIST1H4B:HIST1H3B:HIST1H2AB:HIST1H2BB:HIST1H3C:HIST1H1C:HIST1H4C:HIST1H1T:HIST1H2BC:HIST1H2BD:HIST1H2BE:HIST1H4D:HIST1H3D:HIST1H2AD:HIST1H2BF:HIST1H4E:HIST1H2BG:HIST1H2AE:HIST1H3E:HIST1H1D:HIST1H4F:HIST1H4G:HIST1H3F:HIST1H2BH:HIST1H3G:HIST1H2BI:HIST1H4H:HIST1H2BJ:HIST1H2AG:HIST1H2BK:HIST1H4I:HIST1H2AH:HIST1H2BL:HIST1H2AI:HIST1H3H:HIST1H2BM:HIST1H4J:HIST1H4K:HIST1H2AK:HIST1H2BN:HIST1H2AL:HIST1H1B:HIST1H3I:HIST1H4L:HIST1H3J:HIST1H2AM:HIST1H2BO:HIST4H4
	Chromatin	Combination of DNA and proteins (chiefly histones) forming chromosomes in the nucleus	Regulates gene expression, DNA replication, and nuclear organization	1254	4.70142e-06	0.0011306	HIST2H4A:HIST2H4B:MEIS1:HIST1H1A:HIST1H3A:HIST1H4A:HIST1H4B:HIST1H3B:HIST1H2AB:HIST1H2BB:HIST1H3C:HIST1H1C:HIST1H4C:HIST1H1T:HIST1H2BC:HIST1H2BD:HIST1H2BE:HIST1H4D:HIST1H3D:HIST1H2AD:HIST1H2BF:HIST1H4E:HIST1H2BG:HIST1H2AE:HIST1H3E:HIST1H1D:HIST1H4F:HIST1H4G:HIST1H3F:HIST1H2BH:HIST1H3G:HIST1H2BI:HIST1H4H:HMGN4:HIST1H2BJ:HIST1H2AG:HIST1H2BK:HIST1H4I:HIST1H2AH:HIST1H2BL:HIST1H2AI:HIST1H3H:HIST1H2BM:HIST1H4J:HIST1H4K:HIST1H2AK:HIST1H2BN:HIST1H2AL:HIST1H1B:HIST1H3I:HIST1H4L:HIST1H3J:HIST1H2AM:HIST1H2BO:HIST4H4:ARID4A:BCL11B:SMAD6:SMAD3
	Chromosome centromeric core domain	Central domain of a chromosome where kinetochores assemble	Crucial for proper chromosome segregation during cell division	5	5.60256e-06	0.0011306	HIST2H4A:HIST2H4B:HIST1H4A:HIST1H4B:HIST1H2AB:HIST1H4C:HIST1H4D:HIST1H4E:HIST1H2AE:HIST1H4F:HIST1H4H:HIST1H2BJ:HIST1H4I:HIST1H4J:HIST1H4K:HIST1H4L:HIST4H4
	Chromosome	Structures containing genetic material in the nucleus	Carries genetic information and ensures fidelity of inheritance during cell division	1803	7.37266e-05	0.0123983	HIST2H4A:HIST2H4B:ACTR2:MEIS1:ETAA1:HIST1H1A:HIST1H3A:HIST1H4A:HIST1H4B:HIST1H3B:HIST1H2AB:HIST1H2BB:HIST1H3C:HIST1H1C:HIST1H4C:HIST1H1T:HIST1H2BC:HIST1H2BD:HIST1H2BE:HIST1H4D:HIST1H3D:HIST1H2AD:HIST1H2BF:HIST1H4E:HIST1H2BG:HIST1H2AE:HIST1H3E:HIST1H1D:HIST1H4F:HIST1H4G:HIST1H3F:HIST1H2BH:HIST1H3G:HIST1H2BI:HIST1H4H:HMGN4:HIST1H2BJ:HIST1H2AG:HIST1H2BK:HIST1H4I:HIST1H2AH:HIST1H2BL:HIST1H2AI:HIST1H3H:HIST1H2BM:HIST1H4J:HIST1H4K:HIST1H2AK:HIST1H2BN:HIST1H2AL:HIST1H1B:HIST1H3I:HIST1H4L:HIST1H3J:HIST1H2AM:HIST1H2BO:HIST4H4:WDHD1:ARID4A:BCL11B:ZWILCH:SMAD6:SMAD3

### Sheet: Supplementary Table 7
Supplementary Table 7 | Significant genes (p-value ≤ 6.62 x 10-7, accounting for 18,877 genes and 4 traits) associated with accelerometer-measured sleep traits in 80,013 UK Biobank participants.
Sleep trait	Ensemble ID	Entrez ID	Gene symbol	CHR	Start	End	NSNPS	Cytogenetic region	Gene-based P	minGwas P
Night-time sleep	ENSG00000185053	137868	SGCZ	8	13947373	15095848	6716	8p22	2.6251e-10	3.72169e-07
Non-REM sleep	ENSG00000143995	4211	MEIS1	2	66660584	66801001	328	2p14	4.207e-10	1.5758e-30
Non-REM sleep	ENSG00000185053	137868	SGCZ	8	13947373	15095848	6716	8p22	8.5985e-08	2.38853e-06
Non-REM sleep	ENSG00000111530	55832	CAND1	12	67663061	67713731	176	12q15	5.8162e-07	1.12948e-07
Non-REM sleep	ENSG00000180008	122809	SOCS4	14	55493948	55516206	44	14q22.3	5.1219e-07	5.18884e-08
Non-REM sleep	ENSG00000168175	93487	MAPK1IP1L	14	55518349	55536910	29	14q22.3	6.6233e-07	5.41003e-08
Non-REM sleep	ENSG00000127445	5300	PIN1	19	9945933	9960358	26	19p13.2	1.1608e-07	3.31665e-08
Non-REM sleep	ENSG00000105088	93145	OLFM2	19	9964394	10047228	227	19p13.2	1.6389e-07	2.29662e-08
REM sleep	ENSG00000171735	23261	CAMTA1	1	6845384	7829766	2859	1p36.23	1.3653e-08	5.06874e-07
REM sleep	ENSG00000143995	4211	MEIS1	2	66660584	66801001	328	2p14	1.7653e-14	1.2218e-116
REM sleep	ENSG00000144283	8502	PKP4	2	159313476	159539391	733	2q24.1	1.1636e-07	6.73271e-08
REM sleep	ENSG00000183826	114781	BTBD9	6	38136227	38607924	1228	6p21.2	6.9461e-13	5.47772e-16
REM sleep	ENSG00000169427	51305	KCNK9	8	140613081	140715299	277	8q24.3	1.0835e-07	6.65733e-12
REM sleep	ENSG00000188779	390598	SKOR1	15	68112042	68126899	38	15q23	6.4204e-07	2.88995e-07
REM sleep	ENSG00000149922	6911	TBX6	16	30097114	30103208	7	16p11.2	2.7444e-07	7.49894e-07
REM sleep	ENSG00000090238	83719	YPEL3	16	30103635	30108236	6	16p11.2	3.5858e-07	8.58144e-07
Sleep efficiency	ENSG00000189292	285016	FAM150B	2	279558	288851	20	2p25.3	3.3512e-07	2.51519e-07
Sleep efficiency	ENSG00000168273	440957	SMIM4	3	52568029	52613253	113	3p21.1	3.4053e-07	8.33259e-08
Sleep efficiency	ENSG00000163939	55193	PBRM1	3	52579368	52719933	355	3p21.1	2.0673e-07	7.78269e-08
Sleep efficiency	ENSG00000163938	26354	GNL3	3	52715172	52728508	28	3p21.1	3.3768e-07	2.5038e-07
Sleep efficiency	ENSG00000016864	55830	GLT8D1	3	52728505	52740048	18	3p21.1	3.7734e-07	1.32391e-07
Sleep efficiency	ENSG00000114902	28972	SPCS1	3	52738971	52742182	7	3p21.1	4.1243e-07	2.6606e-07
Sleep efficiency	ENSG00000114904	6787	NEK4	3	52744800	52804965	142	3p21.1	3.4823e-07	8.75649e-08
Sleep efficiency	ENSG00000158321	26053	AUTS2	7	69063905	70258054	2750	7q11.22	3.4444e-09	1.75626e-08
Sleep efficiency	ENSG00000005961	3674	ITGA2B	17	42449548	42466873	23	17q21.31	3.0794e-07	5.1886e-06

### Sheet: Supplementary Table 8
Supplementary Table 8 | Prioritized genes identified from sleep traits GWASs by functional mapping.
Genomic locus: The index of genomic risk loci matched with S. Data 10.
type: gene biotype obtained from Ensembl BioMart
pLI: pLI score obtained from ExAC database. The probability of being loss-of-function intolerant.
ncRVIS: Non-coding residual variation intolerance score. The higher the score is, the more intolerant to non-coding variants the gene is.
posMapSNPs: The number of SNPs mapped to the gene by positional mapping.
posMapMaxCADD: The maximum CADD score of SNPs mapped to the gene by positional mapping.
eqtlMapSNPs: The number of unique SNPs mapped to the gene by eQTL mapping. Note that SNPs can have multiple eQTLs of the same gene in different tissue types but they are counted one time per gene.
eqtlMapminP: The minimum eQTL P-value of mapped SNPs to the gene.
eqtlMapminQ: The minimum eQTL Q-value (gene Q-value of GTEx eQTLs) of mapped SNPs to the gene.
eqtlMapts: The tissue types of eQTLs mapped to the gene.
eqtlDirection: The consensus (majority) direction of eQTLs. '+' for up-regulation and '-' for down-regulation.
ciMap: "Yes" if the gene is mapped by chroamatin interaction mapping, "No" otherwise
ciMapts: Tissue types of chromatin interactions
minGWASp: The minimum GWAS P-value of mapped SNPs of the corresponding genes. 'NA' means there was no GWAS tagged SNPs in mapped SNPs.
Ind. sig. SNPs: rsID of independent significant SNPs of all mapped SNPs, matched with S. Data 8.
Sleep trait	Locus	ensg	symbol	chr	start	end	strand	type	entrezID	HUGO	pLI	ncRVIS	posMapSNPs	posMapMaxCADD	eqtlMapSNPs	eqtlMapminP	eqtlMapminQ	eqtlMapts	eqtlDirection	ciMap	ciMapts	minGwasP	IndSigSNPs	GenomicLocus
Night-time sleep	6p22.2	ENSG00000010704	HFE	6	26087509	26098571	1	protein_coding	3077	HFE	8.49697e-07	0.210172	0	0	1	0.000207359	0.00708751	GTEx/v8/Testis	-	No	NA	4.69278e-07	rs6940638	4
Night-time sleep	6p22.2	ENSG00000026950	BTN3A1	6	26402465	26415444	1	protein_coding	11119	BTN3A1	8.65114e-07	1.62791	0	0	15	4.0924e-20	6.94483e-19	GTEx/v8/Testis:GTEx/v8/Thyroid	-	No	NA	4.53827e-08	rs6940638	4
Night-time sleep	6p22.2	ENSG00000111801	BTN3A3	6	26440700	26453643	1	protein_coding	10384	BTN3A3	7.19025e-10	1.09011	0	0	13	1.8883e-05	4.02152e-07	GTEx/v8/Brain_Cerebellar_Hemisphere:GTEx/v8/Brain_Cortex	-	Yes	Liver:Spleen:GM12878:IMR90:Mesenchymal_Stem_Cell:Mesendoderm:Trophoblast-like_Cell:hESC	4.53827e-08	rs6940638	4
Night-time sleep	6p22.2	ENSG00000112763	BTN2A1	6	26458150	26476849	1	protein_coding	11120	BTN2A1	1.07468e-18	0.260571	0	0	7	0.000214575	2.96697e-10	GTEx/v8/Muscle_Skeletal	+	Yes	Liver:Spleen:GM12878:IMR90:Mesenchymal_Stem_Cell:Mesendoderm:Trophoblast-like_Cell:hESC	3.39758e-07	rs6940638	4
Night-time sleep	6p22.2	ENSG00000112812	PRSS16	6	27215480	27224403	1	protein_coding	10279	PRSS16	2.23792e-06	0.00884812	0	0	14	1.13766e-09	6.2448e-16	GTEx/v8/Adipose_Subcutaneous:GTEx/v8/Adrenal_Gland:GTEx/v8/Whole_Blood:GTEx/v8/Artery_Aorta:GTEx/v8/Artery_Tibial:GTEx/v8/Brain_Cerebellar_Hemisphere:GTEx/v8/Brain_Cerebellum:GTEx/v8/Esophagus_Gastroesophageal_Junction:GTEx/v8/Esophagus_Mucosa:GTEx/v8/Esophagus_Muscularis:GTEx/v8/Heart_Atrial_Appendage:GTEx/v8/Ovary:GTEx/v8/Skin_Not_Sun_Exposed_Suprapubic:GTEx/v8/Skin_Sun_Exposed_Lower_leg:GTEx/v8/Spleen:GTEx/v8/Thyroid:GTEx/v8/Uterus	-	No	NA	4.53827e-08	rs6940638	4
Night-time sleep	6p22.2	ENSG00000124508	BTN2A2	6	26383324	26395102	1	protein_coding	10385	BTN2A2	0.000150288	1.01572	1	11.26	15	5.4578e-20	1.5508e-53	GTEx/v8/Adipose_Subcutaneous:GTEx/v8/Adipose_Visceral_Omentum:GTEx/v8/Artery_Aorta:GTEx/v8/Artery_Tibial:GTEx/v8/Breast_Mammary_Tissue:GTEx/v8/Colon_Transverse:GTEx/v8/Esophagus_Mucosa:GTEx/v8/Esophagus_Muscularis:GTEx/v8/Heart_Atrial_Appendage:GTEx/v8/Heart_Left_Ventricle:GTEx/v8/Liver:GTEx/v8/Lung:GTEx/v8/Muscle_Skeletal:GTEx/v8/Nerve_Tibial:GTEx/v8/Pancreas:GTEx/v8/Cells_Cultured_fibroblasts:GTEx/v8/Skin_Not_Sun_Exposed_Suprapubic:GTEx/v8/Skin_Sun_Exposed_Lower_leg:GTEx/v8/Testis:GTEx/v8/Thyroid	+	No	NA	4.53827e-08	rs6940638	4
Night-time sleep	6p22.2	ENSG00000124557	BTN1A1	6	26501449	26510650	1	protein_coding	696	BTN1A1	1.14088e-09	-0.329705	0	0	1	4.18804e-06	2.06773e-11	GTEx/v8/Testis	-	Yes	GM12878:IMR90:Mesenchymal_Stem_Cell:Mesendoderm:Trophoblast-like_Cell:hESC	3.14586e-07	rs6940638	4
Night-time sleep	6p22.2	ENSG00000124613	ZNF391	6	27342394	27371683	1	protein_coding	346157	ZNF391	9.25869e-07	1.23172	0	0	15	6.12348e-14	2.75877e-96	GTEx/v8/Adipose_Subcutaneous:GTEx/v8/Adipose_Visceral_Omentum:GTEx/v8/Adrenal_Gland:GTEx/v8/Artery_Aorta:GTEx/v8/Artery_Coronary:GTEx/v8/Artery_Tibial:GTEx/v8/Brain_Caudate_basal_ganglia:GTEx/v8/Brain_Nucleus_accumbens_basal_ganglia:GTEx/v8/Breast_Mammary_Tissue:GTEx/v8/Colon_Sigmoid:GTEx/v8/Colon_Transverse:GTEx/v8/Esophagus_Gastroesophageal_Junction:GTEx/v8/Esophagus_Mucosa:GTEx/v8/Heart_Atrial_Appendage:GTEx/v8/Nerve_Tibial:GTEx/v8/Ovary:GTEx/v8/Pancreas:GTEx/v8/Pituitary:GTEx/v8/Prostate:GTEx/v8/Cells_Cultured_fibroblasts:GTEx/v8/Skin_Not_Sun_Exposed_Suprapubic:GTEx/v8/Skin_Sun_Exposed_Lower_leg:GTEx/v8/Spleen:GTEx/v8/Thyroid	-	No	NA	4.53827e-08	rs6940638	4
Night-time sleep	6p22.2	ENSG00000124635	HIST1H2BJ	6	27093676	27100541	-1	protein_coding	8970	HIST1H2BJ	0.478842	0.308582	0	0	13	1.1093e-05	0.00723663	GTEx/v8/Artery_Tibial	-	Yes	GM12878	4.53827e-08	rs6940638	4
Night-time sleep	2q14.1	ENSG00000125618	PAX8	2	113973574	114036527	-1	protein_coding	7849	PAX8	0.902124	0.0786982	0	0	5	0.000160995	4.02201e-51	GTEx/v8/Skin_Sun_Exposed_Lower_leg	+	Yes	Spleen:GM12878:IMR90:Mesenchymal_Stem_Cell:Mesendoderm:hESC	4.14095e-22	rs199993536;rs199993536:rs6711037:rs2121244	2
Night-time sleep	2q14.1	ENSG00000125637	PSD4	2	113914902	113966973	1	protein_coding	23550	PSD4	0.805496	-0.981758	0	0	24	9.07521e-09	3.96633e-48	GTEx/v8/Lung	+	Yes	Left_Ventricle:Liver:GM12878:IMR90:Mesenchymal_Stem_Cell:Mesendoderm:Trophoblast-like_Cell:hESC	4.14095e-22	rs199993536;rs6711037;rs2121244;rs199993536:rs6711037:rs2121244	2
Night-time sleep	2q14.1	ENSG00000136682	CBWD2	2	114195268	114253766	1	protein_coding	644019	CBWD2	0.967071	-0.830177	0	0	29	1.08686e-22	9.5553e-18	GTEx/v8/Adrenal_Gland:GTEx/v8/Esophagus_Mucosa:GTEx/v8/Esophagus_Muscularis:GTEx/v8/Muscle_Skeletal:GTEx/v8/Skin_Not_Sun_Exposed_Suprapubic:GTEx/v8/Skin_Sun_Exposed_Lower_leg:GTEx/v8/Thyroid	-	No	NA	4.14095e-22	rs199993536;rs2121244;rs6711037	2
Night-time sleep	16q12.2	ENSG00000140718	FTO	16	53737875	54155853	1	protein_coding	79068	FTO	0.0113446	0.293683	102	21.4	96	3.28238e-10	7.86201e-13	GTEx/v8/Muscle_Skeletal	-	Yes	Aorta:Left_Ventricle:IMR90:Mesenchymal_Stem_Cell:Mesendoderm:Trophoblast-like_Cell:hESC	3.3854e-08	rs62033413	6
Night-time sleep	6p22.2	ENSG00000146109	ABT1	6	26597180	26600278	1	protein_coding	29777	ABT1	0.0271056	0.104221	0	0	15	2.40974e-06	2.34743e-13	GTEx/v8/Adrenal_Gland:GTEx/v8/Artery_Aorta:GTEx/v8/Artery_Coronary:GTEx/v8/Artery_Tibial:GTEx/v8/Colon_Transverse:GTEx/v8/Esophagus_Mucosa:GTEx/v8/Lung:GTEx/v8/Muscle_Skeletal:GTEx/v8/Nerve_Tibial:GTEx/v8/Cells_Cultured_fibroblasts:GTEx/v8/Spleen:GTEx/v8/Thyroid	+	Yes	GM12878:IMR90:Mesenchymal_Stem_Cell:Mesendoderm	4.53827e-08	rs6940638	4
Night-time sleep	6p22.2	ENSG00000158373	HIST1H2BD	6	26158349	26171577	1	protein_coding	3017	HIST1H2BD	0.000277979	-0.0152977	0	0	1	6.35946e-05	1.38108e-21	GTEx/v8/Whole_Blood	+	No	NA	6.57355e-05	rs6940638	4
Night-time sleep	6p22.3	ENSG00000172201	ID4	6	19837617	19840915	1	protein_coding	3400	ID4	0.149455	0.126607	0	0	8	1.3443e-05	0.0325106	GTEx/v8/Brain_Cortex	+	Yes	IMR90:Mesenchymal_Stem_Cell:Mesendoderm:Trophoblast-like_Cell:hESC	1.72711e-09	rs112507172	3
Night-time sleep	16q12.2	ENSG00000177508	IRX3	16	54317216	54320675	-1	protein_coding	79191	IRX3	NA	NA	0	0	25	1.05131e-06	5.67103e-06	GTEx/v8/Pancreas	-	Yes	Left_Ventricle:IMR90:Mesenchymal_Stem_Cell:Mesendoderm:Neural_Progenitor_Cell:Trophoblast-like_Cell:hESC	3.3854e-08	rs62033413	6
Night-time sleep	6p22.2	ENSG00000181315	ZNF322	6	26636518	26659980	-1	protein_coding	79692	ZNF322	NA	-1.14047	0	0	13	1.04853e-05	4.9594e-58	GTEx/v8/Adipose_Subcutaneous:GTEx/v8/Adipose_Visceral_Omentum:GTEx/v8/Artery_Coronary:GTEx/v8/Artery_Tibial:GTEx/v8/Lung:GTEx/v8/Skin_Sun_Exposed_Lower_leg:GTEx/v8/Thyroid	-	Yes	Promoter_anchored_loops:Aorta:Liver:GM12878:IMR90:Mesenchymal_Stem_Cell:Mesendoderm:Trophoblast-like_Cell:hESC	4.53827e-08	rs6940638	4
Night-time sleep	6p22.2	ENSG00000182952	HMGN4	6	26538633	26546482	1	protein_coding	10473	HMGN4	0.557082	-0.351003	0	0	15	2.16093e-10	2.51544e-34	GTEx/v8/Adipose_Visceral_Omentum:GTEx/v8/Whole_Blood:GTEx/v8/Artery_Tibial:GTEx/v8/Heart_Left_Ventricle:GTEx/v8/Liver:GTEx/v8/Lung:GTEx/v8/Muscle_Skeletal:GTEx/v8/Pituitary	+	Yes	Left_Ventricle:Liver:GM12878:IMR90:Mesenchymal_Stem_Cell:Mesendoderm:hESC	4.53827e-08	rs6940638	4
Night-time sleep	2q14.1	ENSG00000184492	FOXD4L1	2	114256661	114258728	1	protein_coding	200350	FOXD4L1	NA	0.335378	0	0	29	4.69547e-18	6.87468e-28	GTEx/v8/Adrenal_Gland:GTEx/v8/Skin_Not_Sun_Exposed_Suprapubic:GTEx/v8/Testis:GTEx/v8/Thyroid	-	No	NA	4.14095e-22	rs199993536;rs6711037;rs2121244	2
Night-time sleep	6p22.2	ENSG00000186470	BTN3A2	6	26365387	26378546	1	protein_coding	11118	BTN3A2	0.000124519	2.20791	0	0	15	3.39737e-45	3.78623e-120	GTEx/v8/Adipose_Subcutaneous:GTEx/v8/Adipose_Visceral_Omentum:GTEx/v8/Adrenal_Gland:GTEx/v8/Cells_EBV-transformed_lymphocytes:GTEx/v8/Whole_Blood:GTEx/v8/Artery_Aorta:GTEx/v8/Artery_Coronary:GTEx/v8/Artery_Tibial:GTEx/v8/Brain_Amygdala:GTEx/v8/Brain_Anterior_cingulate_cortex_BA24:GTEx/v8/Brain_Caudate_basal_ganglia:GTEx/v8/Brain_Cerebellum:GTEx/v8/Brain_Cortex:GTEx/v8/Brain_Frontal_Cortex_BA9:GTEx/v8/Brain_Hippocampus:GTEx/v8/Brain_Hypothalamus:GTEx/v8/Brain_Nucleus_accumbens_basal_ganglia:GTEx/v8/Brain_Spinal_cord_cervical_c-1:GTEx/v8/Breast_Mammary_Tissue:GTEx/v8/Colon_Sigmoid:GTEx/v8/Colon_Transverse:GTEx/v8/Esophagus_Gastroesophageal_Junction:GTEx/v8/Esophagus_Mucosa:GTEx/v8/Esophagus_Muscularis:GTEx/v8/Heart_Atrial_Appendage:GTEx/v8/Heart_Left_Ventricle:GTEx/v8/Liver:GTEx/v8/Lung:GTEx/v8/Muscle_Skeletal:GTEx/v8/Nerve_Tibial:GTEx/v8/Ovary:GTEx/v8/Pancreas:GTEx/v8/Pituitary:GTEx/v8/Prostate:GTEx/v8/Minor_Salivary_Gland:GTEx/v8/Cells_Cultured_fibroblasts:GTEx/v8/Skin_Not_Sun_Exposed_Suprapubic:GTEx/v8/Skin_Sun_Exposed_Lower_leg:GTEx/v8/Small_Intestine_Terminal_Ileum:GTEx/v8/Spleen:GTEx/v8/Stomach:GTEx/v8/Testis:GTEx/v8/Thyroid:GTEx/v8/Uterus:GTEx/v8/Vagina	+	No	NA	4.53827e-08	rs6940638	4
Night-time sleep	6p22.2	ENSG00000197153	HIST1H3J	6	27858093	27860884	-1	protein_coding	8968	HIST1H3J	0.695884	-0.189708	0	0	14	4.60553e-20	3.89125e-33	GTEx/v8/Testis	-	Yes	IMR90	4.53827e-08	rs6940638	4
Night-time sleep	6p22.2	ENSG00000197903	HIST1H2BK	6	27106073	27114619	-1	protein_coding	85236	HIST1H2BK	0.490754	-0.0430523	0	0	15	6.91125e-10	4.41227e-07	GTEx/v8/Adipose_Subcutaneous:GTEx/v8/Adipose_Visceral_Omentum:GTEx/v8/Whole_Blood:GTEx/v8/Artery_Tibial:GTEx/v8/Brain_Caudate_basal_ganglia:GTEx/v8/Esophagus_Mucosa:GTEx/v8/Esophagus_Muscularis:GTEx/v8/Nerve_Tibial:GTEx/v8/Skin_Sun_Exposed_Lower_leg	-	Yes	GM12878	4.53827e-08	rs6940638	4
REM sleep	3p11.1	ENSG00000083937	CHMP2B	3	87276421	87304698	1	protein_coding	25978	CHMP2B	0.0130803	-0.213418	0	0	33	1.38301e-06	1.89657e-18	GTEx/v8/Adipose_Visceral_Omentum:GTEx/v8/Esophagus_Mucosa	+	No	NA	1.11165e-09	rs6779623	4
REM sleep	22q13.1	ENSG00000100359	SGSM3	22	40766595	40806293	1	protein_coding	27352	SGSM3	1.00601e-06	-0.227062	0	0	54	4.22983e-06	4.38374e-09	GTEx/v8/Brain_Cerebellum	+	Yes	Aorta:Left_Ventricle:Liver:GM12878:IMR90:Mesenchymal_Stem_Cell:Mesendoderm:Trophoblast-like_Cell:hESC	3.71065e-08	rs6001802	10
REM sleep	6p21.2	ENSG00000112139	MDGA1	6	37600284	37667082	-1	protein_coding	266727	MDGA1	0.995237	2.07709	0	0	41	4.60766e-06	3.91695e-103	GTEx/v8/Esophagus_Mucosa:GTEx/v8/Skin_Sun_Exposed_Lower_leg	+	Yes	Mesenchymal_Stem_Cell	5.47772e-16	rs6458054;rs4714163;rs80268004;rs34871682;rs4714163:rs4714163;rs80268004:rs6458054:rs4714163;rs6458054:rs34871682	5
REM sleep	1p21.3	ENSG00000117569	PTBP2	1	97187221	97289294	1	protein_coding	58155	PTBP2	0.992693	-0.165757	0	0	6	6.48109e-07	5.95349e-20	GTEx/v8/Adipose_Subcutaneous:GTEx/v8/Adipose_Visceral_Omentum:GTEx/v8/Artery_Tibial:GTEx/v8/Nerve_Tibial:GTEx/v8/Thyroid	+	Yes	IMR90:Mesenchymal_Stem_Cell:Mesendoderm:Trophoblast-like_Cell:hESC	5.41701e-09	rs11165580;rs11165579;rs11165579:rs11165580	1
REM sleep	6p21.2	ENSG00000124767	GLO1	6	38643701	38670917	-1	protein_coding	2739	GLO1	0.000220689	0.153508	0	0	84	1.94449e-09	1.35645e-28	GTEx/v8/Adipose_Subcutaneous:GTEx/v8/Whole_Blood:GTEx/v8/Artery_Aorta:GTEx/v8/Artery_Tibial:GTEx/v8/Esophagus_Gastroesophageal_Junction:GTEx/v8/Esophagus_Muscularis:GTEx/v8/Liver:GTEx/v8/Lung:GTEx/v8/Muscle_Skeletal:GTEx/v8/Testis	+	No	NA	5.47772e-16	rs80268004;rs34871682;rs4714163;rs6458054	5
REM sleep	2q14.1	ENSG00000125618	PAX8	2	113973574	114036527	-1	protein_coding	7849	PAX8	0.902124	0.0786982	0	0	5	0.000160995	4.02201e-51	GTEx/v8/Skin_Sun_Exposed_Lower_leg	+	Yes	Spleen:GM12878:IMR90:Mesenchymal_Stem_Cell:Mesendoderm:hESC	9.85825e-17	rs199993536;rs199993536:rs57611236	3
REM sleep	2q14.1	ENSG00000125637	PSD4	2	113914902	113966973	1	protein_coding	23550	PSD4	0.805496	-0.981758	0	0	23	9.07521e-09	3.96633e-48	GTEx/v8/Lung	+	Yes	Left_Ventricle:Liver:GM12878:IMR90:Mesenchymal_Stem_Cell:Mesendoderm:Trophoblast-like_Cell:hESC	9.85825e-17	rs199993536;rs57611236;rs199993536:rs57611236	3
REM sleep	22q13.1	ENSG00000128285	MCHR1	22	41074754	41078818	1	protein_coding	2847	MCHR1	0.00114839	-0.0810065	0	0	9	5.55299e-05	0.00197022	GTEx/v8/Testis	+	Yes	Aorta:Left_Ventricle:Liver:GM12878:IMR90:Mesenchymal_Stem_Cell:Mesendoderm:Trophoblast-like_Cell:hESC	3.71065e-08	rs6001802	10
REM sleep	2q14.1	ENSG00000136682	CBWD2	2	114195268	114253766	1	protein_coding	644019	CBWD2	0.967071	-0.830177	0	0	28	1.08686e-22	9.5553e-18	GTEx/v8/Adrenal_Gland:GTEx/v8/Esophagus_Mucosa:GTEx/v8/Esophagus_Muscularis:GTEx/v8/Muscle_Skeletal:GTEx/v8/Skin_Not_Sun_Exposed_Suprapubic:GTEx/v8/Skin_Sun_Exposed_Lower_leg:GTEx/v8/Thyroid	-	No	NA	9.85825e-17	rs199993536;rs57611236	3
REM sleep	16q12.2	ENSG00000140718	FTO	16	53737875	54155853	1	protein_coding	79068	FTO	0.0113446	0.293683	112	21.4	102	3.28238e-10	7.86201e-13	GTEx/v8/Muscle_Skeletal	-	Yes	Aorta:Left_Ventricle:IMR90:Mesenchymal_Stem_Cell:Mesendoderm:Trophoblast-like_Cell:hESC	2.32879e-08	rs62033400	9
REM sleep	2p14	ENSG00000143995	MEIS1	2	66660584	66801001	1	protein_coding	4211	MEIS1	0.990885	-1.50087	81	20.4	53	1.22849e-07	0.000633026	GTEx/v8/Brain_Caudate_basal_ganglia:GTEx/v8/Brain_Cortex:GTEx/v8/Brain_Hippocampus:GTEx/v8/Esophagus_Muscularis:GTEx/v8/Heart_Left_Ventricle	+	Yes	Adult_Cortex:Fetal_Cortex:Aorta:Bladder:Hippocampus:Left_Ventricle:Liver:Pancreas:IMR90:Mesenchymal_Stem_Cell:Mesendoderm:Neural_Progenitor_Cell:Trophoblast-like_Cell:hESC	1.2218e-116	rs4547518;rs62144051;rs4544423;rs2110975;rs113851554;rs12469063;rs2110974;rs2300477;rs2192954;rs11126082;rs6735071;rs62145819;rs10184250;rs11126083;rs4547518:rs62144051:rs4544423;rs4547518:rs4544423;rs4547518:rs4544423:rs12469063:rs12469063;rs2110974:rs2300477:rs2192954:rs113851554:rs2110975;rs4547518:rs2110975:rs2110974:rs11126082:rs6735071:rs62145819:rs10184250:rs11126083:rs78206187:rs72826719;rs78206187:rs1014299:rs79665487:rs113851554;rs62144051:rs140065568:rs58658674:rs60751869:rs55892967:rs72826719:rs115179220:rs140065568;rs116260971:rs116260971:rs79665487;rs140065568;rs116260971:rs79665487;rs116260971	2
REM sleep	3p11.1	ENSG00000163320	CGGBP1	3	88101094	88199035	-1	protein_coding	8545	CGGBP1	0.777632	0.905337	0	0	123	5.59085e-17	3.36094e-83	GTEx/v8/Adipose_Subcutaneous:GTEx/v8/Adipose_Visceral_Omentum:GTEx/v8/Adrenal_Gland:GTEx/v8/Artery_Aorta:GTEx/v8/Artery_Coronary:GTEx/v8/Artery_Tibial:GTEx/v8/Brain_Cerebellar_Hemisphere:GTEx/v8/Brain_Cerebellum:GTEx/v8/Brain_Putamen_basal_ganglia:GTEx/v8/Breast_Mammary_Tissue:GTEx/v8/Colon_Sigmoid:GTEx/v8/Colon_Transverse:GTEx/v8/Esophagus_Gastroesophageal_Junction:GTEx/v8/Esophagus_Mucosa:GTEx/v8/Esophagus_Muscularis:GTEx/v8/Heart_Atrial_Appendage:GTEx/v8/Heart_Left_Ventricle:GTEx/v8/Liver:GTEx/v8/Lung:GTEx/v8/Nerve_Tibial:GTEx/v8/Ovary:GTEx/v8/Pancreas:GTEx/v8/Pituitary:GTEx/v8/Cells_Cultured_fibroblasts:GTEx/v8/Skin_Not_Sun_Exposed_Suprapubic:GTEx/v8/Skin_Sun_Exposed_Lower_leg:GTEx/v8/Spleen:GTEx/v8/Stomach:GTEx/v8/Testis:GTEx/v8/Thyroid:GTEx/v8/Uterus	-	Yes	Mesendoderm:Trophoblast-like_Cell	1.11165e-09	rs6779623	4
REM sleep	11q13.4	ENSG00000168014	C2CD3	11	73723763	73882255	-1	protein_coding	26005	C2CD3	8.07884e-10	0.182678	4	12.64	1	0.000177993	0.000968011	GTEx/v8/Adipose_Subcutaneous	+	Yes	Fetal_Cortex:GM12878:IMR90:Mesenchymal_Stem_Cell:Mesendoderm:Trophoblast-like_Cell:hESC	1.72465e-08	rs7116582	8
REM sleep	11q13.2	ENSG00000172613	RAD9A	11	67159176	67165881	1	protein_coding	5883	RAD9A	0.00232538	-0.124413	0	0	5	0.000187628	4.36775e-26	GTEx/v8/Muscle_Skeletal	-	No	NA	2.21937e-05	rs10680443	7
REM sleep	11q13.2	ENSG00000172932	ANKRD13D	11	67056018	67069956	1	protein_coding	338692	ANKRD13D	0.984538	NA	0	0	13	5.3309e-06	6.25261e-12	GTEx/v8/Adipose_Visceral_Omentum	+	No	NA	6.74916e-08	rs10680443	7
REM sleep	11q13.2	ENSG00000173020	ADRBK1	11	67033881	67054027	1	protein_coding	156	ADRBK1	0.998628	-0.916747	0	0	11	7.3255e-05	0.0320787	GTEx/v8/Testis	-	Yes	IMR90	3.24399e-08	rs10680443	7
REM sleep	11q13.2	ENSG00000173156	RHOD	11	66824289	66839484	1	protein_coding	29984	RHOD	0.203235	NA	0	0	37	1.0456e-09	5.32666e-83	GTEx/v8/Adipose_Subcutaneous:GTEx/v8/Artery_Tibial:GTEx/v8/Brain_Frontal_Cortex_BA9:GTEx/v8/Breast_Mammary_Tissue:GTEx/v8/Colon_Sigmoid:GTEx/v8/Lung:GTEx/v8/Nerve_Tibial:GTEx/v8/Cells_Cultured_fibroblasts:GTEx/v8/Thyroid	+	Yes	IMR90:Mesenchymal_Stem_Cell	3.24399e-08	rs10680443	7
REM sleep	11q13.2	ENSG00000173227	SYT12	11	66774249	66818334	1	protein_coding	91683	SYT12	1.02517e-05	-0.60933	10	9.112	1	0.000175141	0.0217166	GTEx/v8/Nerve_Tibial	-	Yes	Promoter_anchored_loops:Liver:GM12878:IMR90:Mesenchymal_Stem_Cell:Mesendoderm:Trophoblast-like_Cell:hESC	3.24399e-08	rs10680443	7
REM sleep	11q13.2	ENSG00000173599	PC	11	66615704	66725847	-1	protein_coding	5091	PC	0.716436	-0.163689	27	6.069	37	2.96037e-11	4.48287e-07	GTEx/v8/Brain_Cerebellar_Hemisphere:GTEx/v8/Brain_Cerebellum:GTEx/v8/Pancreas	-	Yes	Promoter_anchored_loops:Adult_Cortex:Liver:IMR90:Mesenchymal_Stem_Cell:Mesendoderm:Trophoblast-like_Cell:hESC	3.24399e-08	rs10680443	7
REM sleep	11q13.2	ENSG00000173621	LRFN4	11	66624118	66627946	1	protein_coding	78999	LRFN4	0.942092	NA	0	0	37	1.47787e-22	2.16087e-30	GTEx/v8/Adipose_Visceral_Omentum:GTEx/v8/Whole_Blood:GTEx/v8/Artery_Aorta:GTEx/v8/Artery_Tibial:GTEx/v8/Brain_Cerebellum:GTEx/v8/Breast_Mammary_Tissue:GTEx/v8/Colon_Sigmoid:GTEx/v8/Colon_Transverse:GTEx/v8/Esophagus_Gastroesophageal_Junction:GTEx/v8/Esophagus_Muscularis:GTEx/v8/Heart_Left_Ventricle:GTEx/v8/Lung:GTEx/v8/Muscle_Skeletal:GTEx/v8/Nerve_Tibial:GTEx/v8/Pancreas:GTEx/v8/Prostate:GTEx/v8/Cells_Cultured_fibroblasts:GTEx/v8/Skin_Not_Sun_Exposed_Suprapubic:GTEx/v8/Skin_Sun_Exposed_Lower_leg:GTEx/v8/Spleen:GTEx/v8/Stomach:GTEx/v8/Thyroid	-	Yes	IMR90	3.24399e-08	rs10680443	7
REM sleep	11q13.2	ENSG00000173653	RCE1	11	66610306	66614017	1	protein_coding	79703	RCE1	0.559303	NA	0	0	23	5.50016e-06	6.41833e-30	GTEx/v8/Whole_Blood:GTEx/v8/Skin_Not_Sun_Exposed_Suprapubic:GTEx/v8/Skin_Sun_Exposed_Lower_leg	-	Yes	Adult_Cortex:IMR90	3.24399e-08	rs10680443	7
REM sleep	11q13.2	ENSG00000173715	C11orf80	11	66511922	66610987	1	protein_coding	79703	C11orf80	0.0084626	NA	0	0	12	1.08636e-09	5.42876e-21	GTEx/v8/Brain_Cerebellar_Hemisphere:GTEx/v8/Brain_Cerebellum:GTEx/v8/Brain_Nucleus_accumbens_basal_ganglia:GTEx/v8/Esophagus_Mucosa	-	Yes	Promoter_anchored_loops	3.24399e-08	rs10680443	7
REM sleep	11q13.2	ENSG00000173898	SPTBN2	11	66452719	66496697	-1	protein_coding	6712	SPTBN2	0.999978	-0.832819	0	0	22	5.84978e-10	2.09628e-08	GTEx/v8/Lung:GTEx/v8/Small_Intestine_Terminal_Ileum	-	Yes	Promoter_anchored_loops	3.24399e-08	rs10680443	7
REM sleep	11q13.2	ENSG00000173992	CCS	11	66360292	66373490	1	protein_coding	9973	CCS	3.77236e-06	NA	0	0	30	1.26549e-06	1.56369e-18	GTEx/v8/Whole_Blood:GTEx/v8/Colon_Transverse:GTEx/v8/Spleen	-	Yes	GM12878:IMR90:Mesenchymal_Stem_Cell	3.24399e-08	rs10680443	7
REM sleep	11q13.2	ENSG00000174080	CTSF	11	66330934	66336312	-1	protein_coding	8722	CTSF	1.32811e-13	0.919673	0	0	37	7.50432e-29	3.92055e-51	GTEx/v8/Adipose_Subcutaneous:GTEx/v8/Adipose_Visceral_Omentum:GTEx/v8/Adrenal_Gland:GTEx/v8/Whole_Blood:GTEx/v8/Artery_Aorta:GTEx/v8/Artery_Coronary:GTEx/v8/Artery_Tibial:GTEx/v8/Breast_Mammary_Tissue:GTEx/v8/Colon_Sigmoid:GTEx/v8/Colon_Transverse:GTEx/v8/Esophagus_Gastroesophageal_Junction:GTEx/v8/Esophagus_Mucosa:GTEx/v8/Esophagus_Muscularis:GTEx/v8/Heart_Atrial_Appendage:GTEx/v8/Heart_Left_Ventricle:GTEx/v8/Lung:GTEx/v8/Muscle_Skeletal:GTEx/v8/Nerve_Tibial:GTEx/v8/Pituitary:GTEx/v8/Cells_Cultured_fibroblasts:GTEx/v8/Skin_Not_Sun_Exposed_Suprapubic:GTEx/v8/Skin_Sun_Exposed_Lower_leg:GTEx/v8/Small_Intestine_Terminal_Ileum:GTEx/v8/Spleen:GTEx/v8/Thyroid	+	Yes	Promoter_anchored_loops	3.24399e-08	rs10680443	7
REM sleep	11q13.2	ENSG00000174165	ZDHHC24	11	66288108	66313709	-1	protein_coding	254359	ZDHHC24	0.00614031	-0.199989	0	0	29	2.60166e-06	4.68483e-05	GTEx/v8/Adrenal_Gland:GTEx/v8/Skin_Sun_Exposed_Lower_leg	-	Yes	Promoter_anchored_loops	3.24399e-08	rs10680443	7
REM sleep	11q13.2	ENSG00000174483	BBS1	11	66278077	66301098	1	protein_coding	582	BBS1	1.77867e-07	-0.129795	0	0	36	3.85039e-07	1.29014e-11	GTEx/v8/Muscle_Skeletal:GTEx/v8/Skin_Sun_Exposed_Lower_leg	-	Yes	Adult_Cortex	3.24399e-08	rs10680443	7
REM sleep	11q13.2	ENSG00000174547	MRPL11	11	66202546	66234209	-1	protein_coding	65003	MRPL11	2.04236e-05	-0.370835	0	0	3	0.000114218	3.82775e-05	GTEx/v8/Esophagus_Muscularis:GTEx/v8/Muscle_Skeletal	-	No	NA	5.51011e-06	rs10680443	7
REM sleep	11q13.2	ENSG00000174684	B3GNT1	11	66112843	66115163	-1	protein_coding	11041	B3GNT1	0.15938	NA	0	0	24	1.21858e-09	6.37298e-14	GTEx/v8/Adipose_Subcutaneous:GTEx/v8/Adipose_Visceral_Omentum:GTEx/v8/Artery_Tibial:GTEx/v8/Breast_Mammary_Tissue:GTEx/v8/Colon_Sigmoid:GTEx/v8/Colon_Transverse:GTEx/v8/Esophagus_Muscularis:GTEx/v8/Lung:GTEx/v8/Nerve_Tibial:GTEx/v8/Thyroid	-	No	NA	3.24399e-08	rs10680443	7
REM sleep	11q13.2	ENSG00000174744	BRMS1	11	66104804	66112596	-1	protein_coding	25855	BRMS1	0.00107652	-0.593186	0	0	1	0.000134928	0.001616	GTEx/v8/Testis	+	No	NA	1.27227e-07	rs10680443	7
REM sleep	11q13.2	ENSG00000174791	RIN1	11	66097713	66104311	-1	protein_coding	9610	RIN1	0.000202047	-0.239759	0	0	12	9.7505e-05	5.40783e-79	GTEx/v8/Whole_Blood:GTEx/v8/Skin_Sun_Exposed_Lower_leg	-	No	NA	1.43708e-05	rs10680443	7
REM sleep	11q13.2	ENSG00000174807	CD248	11	66081958	66084515	-1	protein_coding	57124	CD248	0.541815	NA	0	0	1	0.000386865	0.0229724	GTEx/v8/Esophagus_Mucosa	-	No	NA	1.00979e-05	rs10680443	7
REM sleep	11q13.2	ENSG00000174851	YIF1A	11	66052051	66056641	-1	protein_coding	10897	YIF1A	2.08232e-09	NA	0	0	2	0.000196681	0.00247359	GTEx/v8/Colon_Transverse:GTEx/v8/Lung	-	No	NA	5.51011e-06	rs10680443	7
REM sleep	11q13.2	ENSG00000175115	PACS1	11	65837834	66012218	1	protein_coding	55690	PACS1	0.999906	-0.885764	0	0	4	0.000302553	8.65827e-15	GTEx/v8/Whole_Blood:GTEx/v8/Thyroid	-	No	NA	1.27227e-07	rs10680443	7
REM sleep	11q13.2	ENSG00000175334	BANF1	11	65769550	65771620	1	protein_coding	8815	BANF1	0.739287	-0.489761	0	0	13	1.53291e-05	1.89501e-07	GTEx/v8/Muscle_Skeletal	+	No	NA	1.43708e-05	rs10680443	7
REM sleep	11q13.2	ENSG00000175376	EIF1AD	11	65764016	65769647	-1	protein_coding	84285	EIF1AD	0.181571	0.402588	0	0	21	2.85735e-05	6.8737e-21	GTEx/v8/Testis	+	No	NA	3.24399e-08	rs10680443	7
REM sleep	11q13.2	ENSG00000175482	POLD4	11	67118248	67124443	-1	protein_coding	57804	POLD4	0.745036	-0.301689	0	0	8	7.4621e-05	0.0333022	GTEx/v8/Stomach	+	No	NA	2.01294e-05	rs10680443	7
REM sleep	11q13.2	ENSG00000175505	CLCF1	11	67131639	67141648	-1	protein_coding	23529	CLCF1	0.860488	NA	0	0	1	0.000241282	0.0438068	GTEx/v8/Cells_Cultured_fibroblasts	+	Yes	Adult_Cortex	4.3017e-06	rs10680443	7
REM sleep	16q12.2	ENSG00000177508	IRX3	16	54317216	54320675	-1	protein_coding	79191	IRX3	NA	NA	0	0	25	1.05131e-06	5.67103e-06	GTEx/v8/Pancreas	-	Yes	Left_Ventricle:IMR90:Mesenchymal_Stem_Cell:Mesendoderm:Neural_Progenitor_Cell:Trophoblast-like_Cell:hESC	2.32879e-08	rs62033400	9
REM sleep	3p11.1	ENSG00000179021	C3orf38	3	88198893	88217879	1	protein_coding	285237	C3orf38	0.00699878	-0.636674	0	0	54	6.98924e-07	1.23694e-07	GTEx/v8/Adrenal_Gland:GTEx/v8/Testis	+	Yes	Mesendoderm:Trophoblast-like_Cell	1.11165e-09	rs6779623	4
REM sleep	3p11.1	ENSG00000179097	HTR1F	3	88039846	88042919	1	protein_coding	3355	HTR1F	0.00161477	-0.187524	0	0	123	1.824e-13	1.54583e-09	GTEx/v8/Adipose_Subcutaneous:GTEx/v8/Adipose_Visceral_Omentum:GTEx/v8/Artery_Tibial:GTEx/v8/Heart_Atrial_Appendage:GTEx/v8/Heart_Left_Ventricle:GTEx/v8/Nerve_Tibial:GTEx/v8/Pancreas:GTEx/v8/Prostate:GTEx/v8/Skin_Sun_Exposed_Lower_leg:GTEx/v8/Spleen:GTEx/v8/Thyroid	+	Yes	Aorta:Left_Ventricle:GM12878:Mesenchymal_Stem_Cell:Mesendoderm:Neural_Progenitor_Cell:Trophoblast-like_Cell:hESC	1.11165e-09	rs6779623	4
REM sleep	11q13.2	ENSG00000182791	CCDC87	11	66357640	66360554	-1	protein_coding	55231	CCDC87	3.05913e-06	-0.576764	0	0	3	0.000162279	0.00419204	GTEx/v8/Esophagus_Mucosa	+	Yes	GM12878:IMR90:Mesenchymal_Stem_Cell	3.24399e-08	rs10680443	7
REM sleep	6p21.2	ENSG00000183826	BTBD9	6	38136227	38607924	-1	protein_coding	114781	BTBD9	0.00573299	4.50562	113	19.94	72	4.71176e-06	3.61877e-25	GTEx/v8/Artery_Tibial:GTEx/v8/Esophagus_Mucosa:GTEx/v8/Muscle_Skeletal:GTEx/v8/Nerve_Tibial:GTEx/v8/Cells_Cultured_fibroblasts	-	No	NA	5.47772e-16	rs80268004;rs4714163;rs6458054;rs34871682	5
REM sleep	2q14.1	ENSG00000184492	FOXD4L1	2	114256661	114258728	1	protein_coding	200350	FOXD4L1	NA	0.335378	0	0	28	4.69547e-18	1.0442e-13	GTEx/v8/Adrenal_Gland:GTEx/v8/Skin_Not_Sun_Exposed_Suprapubic:GTEx/v8/Thyroid	-	No	NA	9.85825e-17	rs199993536;rs57611236	3
REM sleep	22q13.1	ENSG00000196236	XPNPEP3	22	41253081	41363838	1	protein_coding	63929	XPNPEP3	8.88349e-06	-0.745194	0	0	3	0.000189853	3.44855e-11	GTEx/v8/Colon_Sigmoid	+	Yes	Left_Ventricle:Liver:IMR90:Mesenchymal_Stem_Cell:Mesendoderm:Trophoblast-like_Cell:hESC	3.71065e-08	rs6001802	10
REM sleep	22q13.1	ENSG00000196588	MKL1	22	40806285	41032706	-1	protein_coding	57591	MKL1	0.540324	-0.588524	0	0	23	9.33407e-05	0.02093	GTEx/v8/Nerve_Tibial	+	Yes	Left_Ventricle:Liver:GM12878:IMR90:Mesenchymal_Stem_Cell:Mesendoderm:Trophoblast-like_Cell:hESC	6.84274e-08	rs6001802	10
REM sleep	11q13.2	ENSG00000254986	DPP3	11	66247484	66277130	1	protein_coding	10072	DPP3	4.36332e-09	0.535185	0	0	16	3.88615e-06	1.73332e-25	GTEx/v8/Whole_Blood:GTEx/v8/Esophagus_Mucosa:GTEx/v8/Muscle_Skeletal:GTEx/v8/Nerve_Tibial	-	No	NA	5.51011e-06	rs10680443	7
REM sleep	11q13.2	ENSG00000255468	RP11-867G23.8	11	66115421	66132275	1	protein_coding	NA	NA	0.114175	NA	0	0	25	5.72097e-10	1.89441e-27	GTEx/v8/Artery_Tibial:GTEx/v8/Brain_Cerebellum:GTEx/v8/Esophagus_Mucosa:GTEx/v8/Muscle_Skeletal:GTEx/v8/Pituitary:GTEx/v8/Testis:GTEx/v8/Thyroid	+	No	NA	3.24399e-08	rs10680443	7
Non-REM sleep	6p22.2	ENSG00000010704	HFE	6	26087509	26098571	1	protein_coding	3077	HFE	8.49697e-07	0.210172	0	0	9	0.000207359	2.1329e-09	GTEx/v8/Skin_Sun_Exposed_Lower_leg:GTEx/v8/Testis	+	Yes	Left_Ventricle:Liver:GM12878:IMR90:Mesenchymal_Stem_Cell	9.6485e-10	rs774212986;rs6456766;rs12215241;rs6456771;rs6456766:rs774212986:rs774212986;rs6456766:rs6456766	8
Non-REM sleep	14q22.3	ENSG00000020577	SAMD4A	14	55033815	55260033	1	protein_coding	23034	SAMD4A	0.999268	-1.82919	0	0	21	2.89326e-05	0.000859942	GTEx/v8/Brain_Cerebellar_Hemisphere	-	Yes	Promoter_anchored_loops:Adult_Cortex:IMR90:Mesenchymal_Stem_Cell	3.66598e-08	rs1209087	2
Non-REM sleep	6p22.2	ENSG00000026950	BTN3A1	6	26402465	26415444	1	protein_coding	11119	BTN3A1	8.65114e-07	1.62791	0	0	132	4.0924e-20	2.82034e-30	GTEx/v8/Brain_Cerebellum:GTEx/v8/Esophagus_Mucosa:GTEx/v8/Esophagus_Muscularis:GTEx/v8/Lung:GTEx/v8/Nerve_Tibial:GTEx/v8/Skin_Not_Sun_Exposed_Suprapubic:GTEx/v8/Spleen:GTEx/v8/Testis:GTEx/v8/Thyroid	-	No	NA	1.27694e-10	rs6456766;rs774212986;rs12215241;rs6456771	8
Non-REM sleep	15q23	ENSG00000033800	PIAS1	15	68346517	68483096	1	protein_coding	8554	PIAS1	0.997024	-0.402984	0	0	15	0.000126891	1.36276e-07	GTEx/v8/Muscle_Skeletal	+	Yes	Left_Ventricle:GM12878:IMR90:Mesenchymal_Stem_Cell:Mesendoderm:hESC	2.53671e-08	rs12902804	2
Non-REM sleep	6p22.2	ENSG00000096654	ZNF184	6	27418522	27440897	-1	protein_coding	7738	ZNF184	0.133749	-0.545662	0	0	7	0.000223799	0.000449227	GTEx/v8/Brain_Caudate_basal_ganglia	-	Yes	Adult_Cortex:Fetal_Cortex:Aorta:Left_Ventricle:Liver:Spleen:GM12878:IMR90:Mesenchymal_Stem_Cell:Mesendoderm:Neural_Progenitor_Cell:Trophoblast-like_Cell:hESC	4.03701e-09	rs774212986;rs6456771;rs6456766;rs6456766:rs6456766:rs774212986;rs6456766:rs774212986:rs6456771	2
Non-REM sleep	14q22.3	ENSG00000100532	CGRRF1	14	54976530	55005567	1	protein_coding	10668	CGRRF1	0.00522693	0.525564	0	0	6	3.21549e-05	0.00191988	GTEx/v8/Adipose_Subcutaneous	+	Yes	Mesenchymal_Stem_Cell	3.66598e-08	rs1209087	8
Non-REM sleep	13q14.2	ENSG00000102468	HTR2A	13	47405685	47471169	-1	protein_coding	3356	HTR2A	0.772774	1.4517	0	0	10	2.91545e-07	5.67718e-13	GTEx/v8/Artery_Tibial:GTEx/v8/Colon_Sigmoid:GTEx/v8/Esophagus_Gastroesophageal_Junction:GTEx/v8/Esophagus_Muscularis:GTEx/v8/Lung	+	Yes	GM12878:IMR90:Mesenchymal_Stem_Cell:Mesendoderm:Trophoblast-like_Cell:hESC	1.64721e-08	rs7491366	2
Non-REM sleep	15q23	ENSG00000103599	IQCH	15	67547138	67794598	1	protein_coding	64799	IQCH	2.69347e-12	-1.05315	7	14.34	71	2.33583e-14	1.7656e-24	GTEx/v8/Artery_Aorta:GTEx/v8/Artery_Tibial:GTEx/v8/Brain_Hypothalamus:GTEx/v8/Breast_Mammary_Tissue:GTEx/v8/Esophagus_Muscularis:GTEx/v8/Lung:GTEx/v8/Nerve_Tibial:GTEx/v8/Cells_Cultured_fibroblasts:GTEx/v8/Thyroid	+	Yes	Fetal_Cortex:Liver:IMR90:Mesenchymal_Stem_Cell:Mesendoderm:Trophoblast-like_Cell:hESC	2.42198e-08	rs12902804	7
Non-REM sleep	19p13.2	ENSG00000105088	OLFM2	19	9964394	10047228	-1	protein_coding	93145	OLFM2	0.964592	NA	33	18.61	19	2.29286e-06	5.49598e-07	GTEx/v8/Skin_Sun_Exposed_Lower_leg	-	Yes	Adult_Cortex:Fetal_Cortex	1.13277e-08	rs12973413	2
Non-REM sleep	19p13.2	ENSG00000105376	ICAM5	19	10400657	10407454	1	protein_coding	7087	ICAM5	NA	NA	0	0	1	9.85015e-05	6.2207e-13	GTEx/v8/Skin_Sun_Exposed_Lower_leg	-	No	NA	6.46636e-07	rs12973413	2
Non-REM sleep	6p22.2	ENSG00000111801	BTN3A3	6	26440700	26453643	1	protein_coding	10384	BTN3A3	7.19025e-10	1.09011	0	0	109	1.08897e-07	2.64775e-12	GTEx/v8/Adipose_Subcutaneous:GTEx/v8/Brain_Cerebellar_Hemisphere:GTEx/v8/Brain_Cerebellum:GTEx/v8/Brain_Cortex:GTEx/v8/Muscle_Skeletal:GTEx/v8/Skin_Sun_Exposed_Lower_leg	-	Yes	Liver:Spleen:GM12878:IMR90:Mesenchymal_Stem_Cell:Mesendoderm:Trophoblast-like_Cell:hESC	1.35716e-10	rs774212986;rs12215241;rs6456766;rs6456771;rs12215241:rs6456771;rs6456766:rs774212986:rs774212986;rs6456766:rs6456766	8
Non-REM sleep	6p22.2	ENSG00000112763	BTN2A1	6	26458150	26476849	1	protein_coding	11120	BTN2A1	1.07468e-18	0.260571	0	0	133	9.8196e-07	1.21172e-17	GTEx/v8/Muscle_Skeletal:GTEx/v8/Nerve_Tibial:GTEx/v8/Cells_Cultured_fibroblasts:GTEx/v8/Testis	-	Yes	Liver:Spleen:GM12878:IMR90:Mesenchymal_Stem_Cell:Mesendoderm:Trophoblast-like_Cell:hESC	1.84897e-10	rs12215241;rs6456766;rs774212986;rs12215241:rs6456771;rs6456766:rs774212986:rs774212986;rs6456766:rs6456766	2
Non-REM sleep	6p22.2	ENSG00000112812	PRSS16	6	27215480	27224403	1	protein_coding	10279	PRSS16	2.23792e-06	0.00884812	2	5.652	229	4.24853e-17	6.2448e-16	GTEx/v8/Adipose_Subcutaneous:GTEx/v8/Adipose_Visceral_Omentum:GTEx/v8/Adrenal_Gland:GTEx/v8/Whole_Blood:GTEx/v8/Artery_Aorta:GTEx/v8/Artery_Tibial:GTEx/v8/Brain_Cerebellar_Hemisphere:GTEx/v8/Brain_Cerebellum:GTEx/v8/Brain_Frontal_Cortex_BA9:GTEx/v8/Brain_Nucleus_accumbens_basal_ganglia:GTEx/v8/Esophagus_Gastroesophageal_Junction:GTEx/v8/Esophagus_Mucosa:GTEx/v8/Esophagus_Muscularis:GTEx/v8/Heart_Atrial_Appendage:GTEx/v8/Nerve_Tibial:GTEx/v8/Ovary:GTEx/v8/Prostate:GTEx/v8/Cells_Cultured_fibroblasts:GTEx/v8/Skin_Not_Sun_Exposed_Suprapubic:GTEx/v8/Skin_Sun_Exposed_Lower_leg:GTEx/v8/Spleen:GTEx/v8/Testis:GTEx/v8/Thyroid:GTEx/v8/Uterus	-	Yes	Promoter_anchored_loops:Spleen:GM12878:IMR90:Mesenchymal_Stem_Cell:Mesendoderm:Neural_Progenitor_Cell:Trophoblast-like_Cell:hESC	1.27694e-10	rs6456771;rs6456766;rs774212986;rs12215241;rs774212986:rs6456766:rs6456771;rs6456766:rs6456771	7
Non-REM sleep	6p22.2	ENSG00000124508	BTN2A2	6	26383324	26395102	1	protein_coding	10385	BTN2A2	0.000150288	1.01572	1	11.26	139	5.4578e-20	1.5508e-53	GTEx/v8/Adipose_Subcutaneous:GTEx/v8/Adipose_Visceral_Omentum:GTEx/v8/Artery_Aorta:GTEx/v8/Artery_Tibial:GTEx/v8/Brain_Cortex:GTEx/v8/Breast_Mammary_Tissue:GTEx/v8/Colon_Sigmoid:GTEx/v8/Colon_Transverse:GTEx/v8/Esophagus_Gastroesophageal_Junction:GTEx/v8/Esophagus_Mucosa:GTEx/v8/Esophagus_Muscularis:GTEx/v8/Heart_Atrial_Appendage:GTEx/v8/Heart_Left_Ventricle:GTEx/v8/Liver:GTEx/v8/Lung:GTEx/v8/Muscle_Skeletal:GTEx/v8/Nerve_Tibial:GTEx/v8/Pancreas:GTEx/v8/Cells_Cultured_fibroblasts:GTEx/v8/Skin_Not_Sun_Exposed_Suprapubic:GTEx/v8/Skin_Sun_Exposed_Lower_leg:GTEx/v8/Testis:GTEx/v8/Thyroid	+	Yes	GM12878	1.27694e-10	rs12215241;rs774212986;rs6456766;rs6456771;rs6456766:rs774212986:rs774212986;rs6456766:rs6456766	7
Non-REM sleep	6p22.2	ENSG00000124557	BTN1A1	6	26501449	26510650	1	protein_coding	696	BTN1A1	1.14088e-09	-0.329705	0	0	207	6.34259e-09	2.06773e-11	GTEx/v8/Nerve_Tibial:GTEx/v8/Testis	-	Yes	GM12878:IMR90:Mesenchymal_Stem_Cell:Mesendoderm:Trophoblast-like_Cell:hESC	2.80789e-09	rs774212986;rs6456766;rs12215241;rs6456771;rs12215241:rs6456771;rs6456766:rs774212986:rs774212986;rs6456766:rs6456766	2
Non-REM sleep	6p22.2	ENSG00000124613	ZNF391	6	27342394	27371683	1	protein_coding	346157	ZNF391	9.25869e-07	1.23172	0	0	133	6.12348e-14	2.75877e-96	GTEx/v8/Adipose_Subcutaneous:GTEx/v8/Adipose_Visceral_Omentum:GTEx/v8/Adrenal_Gland:GTEx/v8/Artery_Aorta:GTEx/v8/Artery_Coronary:GTEx/v8/Artery_Tibial:GTEx/v8/Brain_Caudate_basal_ganglia:GTEx/v8/Brain_Nucleus_accumbens_basal_ganglia:GTEx/v8/Breast_Mammary_Tissue:GTEx/v8/Colon_Sigmoid:GTEx/v8/Colon_Transverse:GTEx/v8/Esophagus_Gastroesophageal_Junction:GTEx/v8/Esophagus_Mucosa:GTEx/v8/Esophagus_Muscularis:GTEx/v8/Heart_Atrial_Appendage:GTEx/v8/Nerve_Tibial:GTEx/v8/Ovary:GTEx/v8/Pancreas:GTEx/v8/Pituitary:GTEx/v8/Prostate:GTEx/v8/Cells_Cultured_fibroblasts:GTEx/v8/Skin_Not_Sun_Exposed_Suprapubic:GTEx/v8/Skin_Sun_Exposed_Lower_leg:GTEx/v8/Spleen:GTEx/v8/Thyroid	-	Yes	GM12878:IMR90:Mesenchymal_Stem_Cell:Mesendoderm:Trophoblast-like_Cell:hESC	1.27694e-10	rs12215241;rs774212986;rs6456766;rs6456771;rs6456766:rs6456766	2
Non-REM sleep	6p22.2	ENSG00000124635	HIST1H2BJ	6	27093676	27100541	-1	protein_coding	8970	HIST1H2BJ	0.478842	0.308582	5	3.035	21	1.1093e-05	0.00723663	GTEx/v8/Adipose_Subcutaneous:GTEx/v8/Artery_Tibial	-	Yes	Adult_Cortex:Liver:GM12878:IMR90:Mesenchymal_Stem_Cell:Neural_Progenitor_Cell:Trophoblast-like_Cell	1.27694e-10	rs774212986;rs6456766;rs6456771;rs12215241;rs6456766:rs6456766:rs12215241:rs774212986;rs6456766:rs774212986:rs12215241;rs6456766:rs12215241;rs6456766:rs6456771	7
Non-REM sleep	14q22.3	ENSG00000126775	ATG14	14	55833110	55878576	-1	protein_coding	22863	ATG14	0.326846	0.509465	40	12.56	247	2.34784e-19	3.18932e-19	GTEx/v8/Adipose_Subcutaneous:GTEx/v8/Adipose_Visceral_Omentum:GTEx/v8/Adrenal_Gland:GTEx/v8/Brain_Amygdala:GTEx/v8/Brain_Anterior_cingulate_cortex_BA24:GTEx/v8/Brain_Caudate_basal_ganglia:GTEx/v8/Brain_Cerebellar_Hemisphere:GTEx/v8/Brain_Cerebellum:GTEx/v8/Brain_Cortex:GTEx/v8/Brain_Frontal_Cortex_BA9:GTEx/v8/Brain_Hippocampus:GTEx/v8/Brain_Hypothalamus:GTEx/v8/Brain_Nucleus_accumbens_basal_ganglia:GTEx/v8/Brain_Putamen_basal_ganglia:GTEx/v8/Brain_Spinal_cord_cervical_c-1:GTEx/v8/Breast_Mammary_Tissue:GTEx/v8/Colon_Sigmoid:GTEx/v8/Colon_Transverse:GTEx/v8/Esophagus_Gastroesophageal_Junction:GTEx/v8/Esophagus_Muscularis:GTEx/v8/Lung:GTEx/v8/Nerve_Tibial:GTEx/v8/Ovary:GTEx/v8/Pituitary:GTEx/v8/Prostate:GTEx/v8/Testis:GTEx/v8/Thyroid	-	Yes	IMR90:Mesenchymal_Stem_Cell:Mesendoderm	3.66598e-08	rs1209087	5
Non-REM sleep	14q22.3	ENSG00000126787	DLGAP5	14	55614830	55658396	-1	protein_coding	9787	DLGAP5	1.7411e-05	0.0260556	44	23.5	204	9.47784e-11	5.01704e-07	GTEx/v8/Skin_Not_Sun_Exposed_Suprapubic:GTEx/v8/Skin_Sun_Exposed_Lower_leg:GTEx/v8/Testis	-	Yes	Promoter_anchored_loops:Adult_Cortex:Fetal_Cortex:GM12878:IMR90:Mesenchymal_Stem_Cell:Mesendoderm	3.66598e-08	rs1209087	5
Non-REM sleep	19p13.2	ENSG00000127445	PIN1	19	9945933	9960358	1	protein_coding	5300	PIN1	0.340907	-0.489585	9	18.61	24	1.25658e-07	0.000472205	GTEx/v8/Adipose_Subcutaneous:GTEx/v8/Adipose_Visceral_Omentum:GTEx/v8/Colon_Sigmoid:GTEx/v8/Prostate	-	Yes	Adult_Cortex	1.13277e-08	rs12973413	2
Non-REM sleep	14q22.3	ENSG00000131979	GCH1	14	55308726	55369570	-1	protein_coding	2643	GCH1	0.942486	0.329841	0	0	103	2.43848e-06	4.72969e-13	GTEx/v8/Esophagus_Mucosa:GTEx/v8/Nerve_Tibial	+	Yes	Adult_Cortex:GM12878:IMR90:Mesenchymal_Stem_Cell:Trophoblast-like_Cell	3.66598e-08	rs1209087	2
Non-REM sleep	14q22.3	ENSG00000131981	LGALS3	14	55590828	55612126	1	protein_coding	3958	LGALS3	0.000175114	NA	47	23.5	247	4.62597e-23	5.84406e-18	GTEx/v8/Adrenal_Gland:GTEx/v8/Artery_Aorta:GTEx/v8/Brain_Cerebellar_Hemisphere:GTEx/v8/Brain_Cerebellum:GTEx/v8/Brain_Nucleus_accumbens_basal_ganglia:GTEx/v8/Pancreas:GTEx/v8/Pituitary:GTEx/v8/Cells_Cultured_fibroblasts	+	Yes	EP_correlation_organ_oneway:Adult_Cortex:Fetal_Cortex:GM12878:IMR90:Mesenchymal_Stem_Cell:Mesendoderm:Trophoblast-like_Cell:hESC	3.66598e-08	rs1209087	2
Non-REM sleep	6p22.2	ENSG00000137185	ZSCAN9	6	28192664	28201260	1	protein_coding	7746	ZSCAN9	4.10249e-08	0.461166	0	0	4	0.00017393	2.93882e-11	GTEx/v8/Skin_Not_Sun_Exposed_Suprapubic	+	Yes	Fetal_Cortex	2.69346e-08	rs6456771;rs6456766;rs6456766:rs774212986	2
Non-REM sleep	15q23	ENSG00000137764	MAP2K5	15	67835047	68099461	1	protein_coding	5607	MAP2K5	0.475918	NA	61	21.5	71	2.72969e-15	2.25741e-36	GTEx/v8/Adipose_Subcutaneous:GTEx/v8/Adipose_Visceral_Omentum:GTEx/v8/Whole_Blood:GTEx/v8/Artery_Aorta:GTEx/v8/Artery_Tibial:GTEx/v8/Brain_Nucleus_accumbens_basal_ganglia:GTEx/v8/Breast_Mammary_Tissue:GTEx/v8/Colon_Sigmoid:GTEx/v8/Esophagus_Gastroesophageal_Junction:GTEx/v8/Esophagus_Muscularis:GTEx/v8/Heart_Atrial_Appendage:GTEx/v8/Heart_Left_Ventricle:GTEx/v8/Lung:GTEx/v8/Muscle_Skeletal:GTEx/v8/Nerve_Tibial:GTEx/v8/Pituitary:GTEx/v8/Skin_Not_Sun_Exposed_Suprapubic:GTEx/v8/Skin_Sun_Exposed_Lower_leg:GTEx/v8/Spleen:GTEx/v8/Stomach:GTEx/v8/Thyroid	+	Yes	Aorta:Left_Ventricle:Liver:GM12878:IMR90:Mesenchymal_Stem_Cell:Mesendoderm:Neural_Progenitor_Cell:Trophoblast-like_Cell:hESC	2.42198e-08	rs12902804	5
Non-REM sleep	2p14	ENSG00000143995	MEIS1	2	66660584	66801001	1	protein_coding	4211	MEIS1	0.990885	-1.50087	69	20.4	47	1.22849e-07	0.000633026	GTEx/v8/Brain_Caudate_basal_ganglia:GTEx/v8/Brain_Cortex:GTEx/v8/Brain_Hippocampus:GTEx/v8/Esophagus_Muscularis:GTEx/v8/Heart_Left_Ventricle	-	Yes	Adult_Cortex:Fetal_Cortex:Aorta:Hippocampus:Left_Ventricle:Liver:Pancreas:IMR90:Mesenchymal_Stem_Cell:Mesendoderm:Neural_Progenitor_Cell:Trophoblast-like_Cell:hESC	1.5758e-30	rs11678796;rs62144051;rs113851554;rs2192960;rs6735071;rs11126083;rs11678796:rs62144051:rs2192960:rs113851554:rs6735071:rs11126083:rs113851554	5
Non-REM sleep	6p22.2	ENSG00000146109	ABT1	6	26597180	26600278	1	protein_coding	29777	ABT1	0.0271056	0.104221	0	0	226	9.83097e-09	4.15662e-17	GTEx/v8/Adipose_Subcutaneous:GTEx/v8/Adrenal_Gland:GTEx/v8/Whole_Blood:GTEx/v8/Artery_Aorta:GTEx/v8/Artery_Coronary:GTEx/v8/Artery_Tibial:GTEx/v8/Colon_Transverse:GTEx/v8/Esophagus_Mucosa:GTEx/v8/Liver:GTEx/v8/Lung:GTEx/v8/Muscle_Skeletal:GTEx/v8/Nerve_Tibial:GTEx/v8/Prostate:GTEx/v8/Cells_Cultured_fibroblasts:GTEx/v8/Skin_Sun_Exposed_Lower_leg:GTEx/v8/Spleen:GTEx/v8/Testis:GTEx/v8/Thyroid	+	Yes	Promoter_anchored_loops:GM12878:IMR90:Mesenchymal_Stem_Cell:Mesendoderm:Neural_Progenitor_Cell:hESC	1.27694e-10	rs774212986;rs6456766;rs12215241;rs6456771;rs774212986:rs12215241:rs774212986;rs6456766:rs6456766:rs12215241;rs6456766:rs12215241;rs6456771:rs6456771	4
Non-REM sleep	6p22.2	ENSG00000158373	HIST1H2BD	6	26158349	26171577	1	protein_coding	3017	HIST1H2BD	0.000277979	-0.0152977	0	0	1	6.35946e-05	1.38108e-21	GTEx/v8/Whole_Blood	+	No	NA	1.08858e-07	rs12215241	8
Non-REM sleep	15q23	ENSG00000166949	SMAD3	15	67356101	67487533	1	protein_coding	4088	SMAD3	0.868268	-0.0916101	0	0	17	7.18025e-06	1.10529e-05	GTEx/v8/Adipose_Subcutaneous	-	Yes	Left_Ventricle:GM12878:IMR90:Mesenchymal_Stem_Cell:Mesendoderm:Trophoblast-like_Cell:hESC	2.53671e-08	rs12902804	2
Non-REM sleep	14q22.3	ENSG00000168175	MAPK1IP1L	14	55518349	55536910	1	protein_coding	93487	MAPK1IP1L	0.389494	-1.0944	25	9.508	247	9.28881e-18	2.11511e-13	GTEx/v8/Adipose_Subcutaneous:GTEx/v8/Esophagus_Mucosa:GTEx/v8/Esophagus_Muscularis:GTEx/v8/Heart_Atrial_Appendage:GTEx/v8/Muscle_Skeletal:GTEx/v8/Nerve_Tibial:GTEx/v8/Cells_Cultured_fibroblasts:GTEx/v8/Skin_Sun_Exposed_Lower_leg:GTEx/v8/Testis	-	Yes	EP_correlation_cell_type_oneway:Adult_Cortex:Fetal_Cortex:Left_Ventricle:GM12878:IMR90:Mesenchymal_Stem_Cell:Mesendoderm:Trophoblast-like_Cell:hESC	3.66598e-08	rs1209087	2
Non-REM sleep	15q23	ENSG00000169018	FEM1B	15	68570141	68588203	1	protein_coding	10116	FEM1B	0.540949	-0.524764	0	0	4	0.000105498	0.0108223	GTEx/v8/Colon_Transverse	-	Yes	Fetal_Cortex:Left_Ventricle:GM12878:IMR90:Mesenchymal_Stem_Cell:Mesendoderm	2.53671e-08	rs12902804	2
Non-REM sleep	19p13.2	ENSG00000171469	ZNF561	19	9715356	9732075	-1	protein_coding	93134	ZNF561	0.00976255	1.7258	0	0	15	4.59859e-11	1.70648e-57	GTEx/v8/Brain_Cerebellar_Hemisphere:GTEx/v8/Colon_Transverse:GTEx/v8/Nerve_Tibial:GTEx/v8/Cells_Cultured_fibroblasts:GTEx/v8/Skin_Sun_Exposed_Lower_leg:GTEx/v8/Thyroid	-	No	NA	1.13277e-08	rs12973413	5
Non-REM sleep	19p13.2	ENSG00000174652	ZNF266	19	9523272	9546254	-1	protein_coding	10781	ZNF266	1.25383e-09	1.95583	0	0	27	3.63414e-10	1.57873e-239	GTEx/v8/Adipose_Subcutaneous:GTEx/v8/Adrenal_Gland:GTEx/v8/Whole_Blood:GTEx/v8/Artery_Aorta:GTEx/v8/Artery_Tibial:GTEx/v8/Breast_Mammary_Tissue:GTEx/v8/Colon_Transverse:GTEx/v8/Esophagus_Mucosa:GTEx/v8/Esophagus_Muscularis:GTEx/v8/Heart_Left_Ventricle:GTEx/v8/Lung:GTEx/v8/Muscle_Skeletal:GTEx/v8/Nerve_Tibial:GTEx/v8/Pancreas:GTEx/v8/Cells_Cultured_fibroblasts:GTEx/v8/Skin_Not_Sun_Exposed_Suprapubic:GTEx/v8/Skin_Sun_Exposed_Lower_leg:GTEx/v8/Spleen:GTEx/v8/Stomach:GTEx/v8/Testis:GTEx/v8/Thyroid	-	No	NA	1.13277e-08	rs12973413	2
Non-REM sleep	14q22.3	ENSG00000178974	FBXO34	14	55738021	55828636	1	protein_coding	55030	FBXO34	0.00459848	0.0534722	110	21.9	247	1.2866e-14	1.15703e-10	GTEx/v8/Brain_Caudate_basal_ganglia:GTEx/v8/Brain_Cerebellar_Hemisphere:GTEx/v8/Brain_Cerebellum:GTEx/v8/Brain_Hypothalamus:GTEx/v8/Brain_Putamen_basal_ganglia:GTEx/v8/Heart_Atrial_Appendage:GTEx/v8/Heart_Left_Ventricle:GTEx/v8/Pancreas:GTEx/v8/Pituitary:GTEx/v8/Cells_Cultured_fibroblasts:GTEx/v8/Skin_Sun_Exposed_Lower_leg:GTEx/v8/Testis:GTEx/v8/Thyroid	-	Yes	Promoter_anchored_loops:EP_correlation_cell_type_oneway:Adult_Cortex:Fetal_Cortex:Left_Ventricle:Liver:GM12878:IMR90:Mesenchymal_Stem_Cell:Mesendoderm:Trophoblast-like_Cell:hESC	3.66598e-08	rs1209087	7
Non-REM sleep	14q22.3	ENSG00000180008	SOCS4	14	55493948	55516206	1	protein_coding	122809	SOCS4	1.85889e-06	-1.53115	34	10.09	231	1.12235e-10	1.07307e-06	GTEx/v8/Artery_Tibial:GTEx/v8/Heart_Atrial_Appendage:GTEx/v8/Heart_Left_Ventricle:GTEx/v8/Nerve_Tibial:GTEx/v8/Thyroid	+	Yes	Adult_Cortex:Fetal_Cortex:Left_Ventricle:GM12878:IMR90:Mesenchymal_Stem_Cell:Mesendoderm:Trophoblast-like_Cell:hESC	3.66598e-08	rs1209087	5
Non-REM sleep	6p22.2	ENSG00000181315	ZNF322	6	26636518	26659980	-1	protein_coding	79692	ZNF322	NA	-1.14047	0	0	206	1.56402e-30	4.24655e-62	GTEx/v8/Adipose_Subcutaneous:GTEx/v8/Adipose_Visceral_Omentum:GTEx/v8/Adrenal_Gland:GTEx/v8/Cells_EBV-transformed_lymphocytes:GTEx/v8/Whole_Blood:GTEx/v8/Artery_Aorta:GTEx/v8/Artery_Coronary:GTEx/v8/Artery_Tibial:GTEx/v8/Brain_Amygdala:GTEx/v8/Brain_Anterior_cingulate_cortex_BA24:GTEx/v8/Brain_Caudate_basal_ganglia:GTEx/v8/Brain_Cerebellar_Hemisphere:GTEx/v8/Brain_Cerebellum:GTEx/v8/Brain_Cortex:GTEx/v8/Brain_Frontal_Cortex_BA9:GTEx/v8/Brain_Hippocampus:GTEx/v8/Brain_Hypothalamus:GTEx/v8/Brain_Nucleus_accumbens_basal_ganglia:GTEx/v8/Brain_Putamen_basal_ganglia:GTEx/v8/Brain_Spinal_cord_cervical_c-1:GTEx/v8/Brain_Substantia_nigra:GTEx/v8/Breast_Mammary_Tissue:GTEx/v8/Colon_Sigmoid:GTEx/v8/Colon_Transverse:GTEx/v8/Esophagus_Gastroesophageal_Junction:GTEx/v8/Esophagus_Mucosa:GTEx/v8/Esophagus_Muscularis:GTEx/v8/Heart_Atrial_Appendage:GTEx/v8/Heart_Left_Ventricle:GTEx/v8/Liver:GTEx/v8/Lung:GTEx/v8/Muscle_Skeletal:GTEx/v8/Nerve_Tibial:GTEx/v8/Ovary:GTEx/v8/Pancreas:GTEx/v8/Pituitary:GTEx/v8/Prostate:GTEx/v8/Minor_Salivary_Gland:GTEx/v8/Cells_Cultured_fibroblasts:GTEx/v8/Skin_Not_Sun_Exposed_Suprapubic:GTEx/v8/Skin_Sun_Exposed_Lower_leg:GTEx/v8/Small_Intestine_Terminal_Ileum:GTEx/v8/Spleen:GTEx/v8/Stomach:GTEx/v8/Testis:GTEx/v8/Thyroid:GTEx/v8/Uterus	-	Yes	Promoter_anchored_loops:Adult_Cortex:Fetal_Cortex:Aorta:Liver:GM12878:IMR90:Mesenchymal_Stem_Cell:Mesendoderm:Trophoblast-like_Cell:hESC	1.27694e-10	rs774212986;rs6456766;rs12215241;rs6456771;rs774212986:rs774212986;rs6456766:rs12215241;rs6456766:rs12215241:rs12215241;rs6456771:rs6456766:rs6456771	2
Non-REM sleep	6p22.2	ENSG00000182952	HMGN4	6	26538633	26546482	1	protein_coding	10473	HMGN4	0.557082	-0.351003	0	0	230	1.26986e-23	2.51544e-34	GTEx/v8/Adipose_Subcutaneous:GTEx/v8/Adipose_Visceral_Omentum:GTEx/v8/Adrenal_Gland:GTEx/v8/Whole_Blood:GTEx/v8/Artery_Aorta:GTEx/v8/Artery_Tibial:GTEx/v8/Breast_Mammary_Tissue:GTEx/v8/Esophagus_Gastroesophageal_Junction:GTEx/v8/Esophagus_Mucosa:GTEx/v8/Esophagus_Muscularis:GTEx/v8/Heart_Atrial_Appendage:GTEx/v8/Heart_Left_Ventricle:GTEx/v8/Liver:GTEx/v8/Lung:GTEx/v8/Muscle_Skeletal:GTEx/v8/Nerve_Tibial:GTEx/v8/Pancreas:GTEx/v8/Pituitary:GTEx/v8/Cells_Cultured_fibroblasts:GTEx/v8/Skin_Not_Sun_Exposed_Suprapubic:GTEx/v8/Skin_Sun_Exposed_Lower_leg:GTEx/v8/Small_Intestine_Terminal_Ileum:GTEx/v8/Spleen:GTEx/v8/Stomach:GTEx/v8/Thyroid	+	Yes	Left_Ventricle:Liver:GM12878:IMR90:Mesenchymal_Stem_Cell:Mesendoderm:Neural_Progenitor_Cell:Trophoblast-like_Cell:hESC	1.27694e-10	rs774212986;rs6456766;rs12215241;rs6456771;rs12215241:rs6456771;rs6456766:rs774212986:rs774212986;rs6456766:rs6456766	5
Non-REM sleep	6p22.2	ENSG00000186470	BTN3A2	6	26365387	26378546	1	protein_coding	11118	BTN3A2	0.000124519	2.20791	0	0	230	3.39737e-45	3.78623e-120	GTEx/v8/Adipose_Subcutaneous:GTEx/v8/Adipose_Visceral_Omentum:GTEx/v8/Adrenal_Gland:GTEx/v8/Cells_EBV-transformed_lymphocytes:GTEx/v8/Whole_Blood:GTEx/v8/Artery_Aorta:GTEx/v8/Artery_Coronary:GTEx/v8/Artery_Tibial:GTEx/v8/Brain_Amygdala:GTEx/v8/Brain_Anterior_cingulate_cortex_BA24:GTEx/v8/Brain_Caudate_basal_ganglia:GTEx/v8/Brain_Cerebellum:GTEx/v8/Brain_Cortex:GTEx/v8/Brain_Frontal_Cortex_BA9:GTEx/v8/Brain_Hippocampus:GTEx/v8/Brain_Hypothalamus:GTEx/v8/Brain_Nucleus_accumbens_basal_ganglia:GTEx/v8/Brain_Spinal_cord_cervical_c-1:GTEx/v8/Breast_Mammary_Tissue:GTEx/v8/Colon_Sigmoid:GTEx/v8/Colon_Transverse:GTEx/v8/Esophagus_Gastroesophageal_Junction:GTEx/v8/Esophagus_Mucosa:GTEx/v8/Esophagus_Muscularis:GTEx/v8/Heart_Atrial_Appendage:GTEx/v8/Heart_Left_Ventricle:GTEx/v8/Liver:GTEx/v8/Lung:GTEx/v8/Muscle_Skeletal:GTEx/v8/Nerve_Tibial:GTEx/v8/Ovary:GTEx/v8/Pancreas:GTEx/v8/Pituitary:GTEx/v8/Prostate:GTEx/v8/Minor_Salivary_Gland:GTEx/v8/Cells_Cultured_fibroblasts:GTEx/v8/Skin_Not_Sun_Exposed_Suprapubic:GTEx/v8/Skin_Sun_Exposed_Lower_leg:GTEx/v8/Small_Intestine_Terminal_Ileum:GTEx/v8/Spleen:GTEx/v8/Stomach:GTEx/v8/Testis:GTEx/v8/Thyroid:GTEx/v8/Uterus:GTEx/v8/Vagina	+	Yes	Fetal_Cortex:GM12878	1.27694e-10	rs12215241;rs774212986;rs6456766;rs6456771;rs6456766:rs774212986;rs6456766:rs774212986:rs6456771	8
Non-REM sleep	6p22.2	ENSG00000187626	ZKSCAN4	6	28212401	28227011	-1	protein_coding	387032	ZKSCAN4	6.74288e-05	0.661631	0	0	3	4.48561e-05	2.41844e-17	GTEx/v8/Testis	-	Yes	Left_Ventricle:Liver:GM12878:IMR90:Mesenchymal_Stem_Cell:Trophoblast-like_Cell	4.03701e-09	rs6456771;rs6456766;rs12215241:rs6456771;rs6456766:rs774212986:rs774212986;rs6456766:rs6456766:rs6456771	5
Non-REM sleep	19p13.2	ENSG00000188321	ZNF559	19	9434448	9461838	1	protein_coding	84527	ZNF559	7.71789e-09	1.13931	0	0	1	0.000111817	3.56774e-113	GTEx/v8/Thyroid	+	Yes	Left_Ventricle	1.13277e-08	rs12973413	7
Non-REM sleep	15q23	ENSG00000188779	SKOR1	15	68112042	68126899	1	protein_coding	390598	SKOR1	NA	-0.128486	3	17.54	71	1.88179e-24	2.53468e-21	GTEx/v8/Adipose_Subcutaneous:GTEx/v8/Adipose_Visceral_Omentum:GTEx/v8/Adrenal_Gland:GTEx/v8/Whole_Blood:GTEx/v8/Artery_Aorta:GTEx/v8/Artery_Coronary:GTEx/v8/Artery_Tibial:GTEx/v8/Brain_Nucleus_accumbens_basal_ganglia:GTEx/v8/Breast_Mammary_Tissue:GTEx/v8/Colon_Sigmoid:GTEx/v8/Colon_Transverse:GTEx/v8/Esophagus_Gastroesophageal_Junction:GTEx/v8/Esophagus_Mucosa:GTEx/v8/Esophagus_Muscularis:GTEx/v8/Heart_Atrial_Appendage:GTEx/v8/Heart_Left_Ventricle:GTEx/v8/Liver:GTEx/v8/Lung:GTEx/v8/Muscle_Skeletal:GTEx/v8/Nerve_Tibial:GTEx/v8/Ovary:GTEx/v8/Pancreas:GTEx/v8/Pituitary:GTEx/v8/Prostate:GTEx/v8/Skin_Not_Sun_Exposed_Suprapubic:GTEx/v8/Skin_Sun_Exposed_Lower_leg:GTEx/v8/Spleen:GTEx/v8/Stomach:GTEx/v8/Testis:GTEx/v8/Thyroid	+	Yes	Adult_Cortex:Fetal_Cortex:Aorta:Left_Ventricle:Liver:Pancreas:Spleen:GM12878:IMR90:Mesenchymal_Stem_Cell:Mesendoderm:Neural_Progenitor_Cell:Trophoblast-like_Cell:hESC	2.42198e-08	rs12902804	2
Non-REM sleep	15q23	ENSG00000189227	C15orf61	15	67813406	67819628	1	protein_coding	145853	C15orf61	NA	-0.166716	6	14.78	55	4.43669e-09	7.26203e-24	GTEx/v8/Adipose_Subcutaneous:GTEx/v8/Artery_Aorta:GTEx/v8/Brain_Cerebellar_Hemisphere:GTEx/v8/Brain_Cerebellum:GTEx/v8/Nerve_Tibial:GTEx/v8/Pituitary:GTEx/v8/Cells_Cultured_fibroblasts:GTEx/v8/Skin_Not_Sun_Exposed_Suprapubic:GTEx/v8/Testis	+	Yes	Promoter_anchored_loops:Adult_Cortex:Fetal_Cortex:Aorta:Left_Ventricle:Liver:GM12878:IMR90:Mesenchymal_Stem_Cell:Mesendoderm:Neural_Progenitor_Cell:Trophoblast-like_Cell:hESC	2.42198e-08	rs12902804	8
Non-REM sleep	19p13.2	ENSG00000196605	ZNF846	19	9862669	9903856	-1	protein_coding	100505555	ZNF846	3.74977e-16	-0.341021	0	0	16	7.57773e-08	1.45282e-30	GTEx/v8/Colon_Sigmoid:GTEx/v8/Esophagus_Mucosa:GTEx/v8/Esophagus_Muscularis:GTEx/v8/Heart_Atrial_Appendage:GTEx/v8/Cells_Cultured_fibroblasts:GTEx/v8/Thyroid	+	No	NA	1.13277e-08	rs12973413	1
Non-REM sleep	6p22.2	ENSG00000197153	HIST1H3J	6	27858093	27860884	-1	protein_coding	8968	HIST1H3J	0.695884	-0.189708	0	0	106	4.60553e-20	3.89125e-33	GTEx/v8/Testis	-	Yes	EP_links_oneway:Promoter_anchored_loops:Adult_Cortex:Fetal_Cortex:Aorta:Bladder:Left_Ventricle:Liver:Right_Ventricle:Spleen:GM12878:IMR90:Mesenchymal_Stem_Cell:Mesendoderm:Neural_Progenitor_Cell:Trophoblast-like_Cell:hESC	1.27694e-10	rs774212986;rs6456766;rs12215241;rs6456771;rs6456766:rs774212986;rs6456766:rs774212986:rs6456771;rs6456766:rs6456771:rs12215241	5
Non-REM sleep	6p22.2	ENSG00000197279	ZNF165	6	28048753	28057341	1	protein_coding	7718	ZNF165	0.000563292	0.227981	0	0	39	6.16609e-06	1.75423e-22	GTEx/v8/Heart_Atrial_Appendage:GTEx/v8/Muscle_Skeletal:GTEx/v8/Nerve_Tibial:GTEx/v8/Cells_Cultured_fibroblasts	+	No	NA	1.00951e-08	rs6456771;rs6456766;rs774212986	5
Non-REM sleep	6p22.2	ENSG00000197903	HIST1H2BK	6	27106073	27114619	-1	protein_coding	85236	HIST1H2BK	0.490754	-0.0430523	5	3.569	139	6.91125e-10	4.41227e-07	GTEx/v8/Adipose_Subcutaneous:GTEx/v8/Adipose_Visceral_Omentum:GTEx/v8/Whole_Blood:GTEx/v8/Artery_Tibial:GTEx/v8/Brain_Caudate_basal_ganglia:GTEx/v8/Breast_Mammary_Tissue:GTEx/v8/Esophagus_Mucosa:GTEx/v8/Esophagus_Muscularis:GTEx/v8/Lung:GTEx/v8/Nerve_Tibial:GTEx/v8/Skin_Sun_Exposed_Lower_leg:GTEx/v8/Thyroid	-	Yes	Adult_Cortex:Fetal_Cortex:Liver:GM12878:IMR90:Mesenchymal_Stem_Cell:Neural_Progenitor_Cell:Trophoblast-like_Cell	1.27694e-10	rs6456771;rs6456766;rs12215241;rs774212986;rs6456766:rs774212986;rs6456766:rs774212986:rs6456771;rs6456766:rs12215241:rs12215241;rs6456766:rs12215241;rs6456766:rs6456771	2
Non-REM sleep	14q22.3	ENSG00000198554	WDHD1	14	55405668	55493823	-1	protein_coding	11169	WDHD1	1.82371e-11	0.143459	18	10.09	247	1.44731e-11	2.06484e-07	GTEx/v8/Adrenal_Gland:GTEx/v8/Brain_Nucleus_accumbens_basal_ganglia:GTEx/v8/Esophagus_Mucosa:GTEx/v8/Nerve_Tibial:GTEx/v8/Skin_Not_Sun_Exposed_Suprapubic	-	Yes	Adult_Cortex:Fetal_Cortex:Left_Ventricle:GM12878:IMR90:Mesenchymal_Stem_Cell:Mesendoderm:Trophoblast-like_Cell:hESC	3.66598e-08	rs1209087	2
Non-REM sleep	6p22.2	ENSG00000233822	HIST1H2BN	6	27806323	27823487	1	protein_coding	8341	HIST1H2BN	0.139775	0.145508	0	0	4	0.000689604	0.00356977	GTEx/v8/Cells_Cultured_fibroblasts	+	Yes	Adult_Cortex:Fetal_Cortex:Aorta:Left_Ventricle:Liver:Psoas:Right_Ventricle:Spleen:GM12878:IMR90:Mesenchymal_Stem_Cell:Mesendoderm:Neural_Progenitor_Cell:Trophoblast-like_Cell:hESC	4.03701e-09	rs6456766;rs6456766:rs774212986;rs6456766:rs774212986:rs6456771;rs6456766:rs6456771	7

### Sheet: Supplementary Table 9
Supplementary Table 9 | GWAS-eQTL colocalization results with PP.H4 ≥ 75%.
Sleep trait	Tissue	Locus	nsnps	PP.H3.abf	PP.H4.abf	Ensemble Gene ID	Gene Symbol	candidate_snp	SNP.PP.H4	Position (GRCh38)	maf.gwas	maf.eqtl	beta.gwas	beta.eqtl	se.gwas	se.eqtl	pValue.gwas	pValue.eqtl
Night-time sleep	Thyroid	2q14.1	5167	0.0208291	0.979171	ENSG00000136682	CBWD2	rs62158170	0.189253	113324598	0.78297	0.205575	-3.26409	-0.405731	0.340091	0.0405326	8.17523e-22	1.23423e-21
Night-time sleep	Thyroid	2q14.1	5227	0.00441706	0.995583	ENSG00000184492	FOXD4L1	rs62158170	0.522389	113324598	0.78297	0.205575	-3.26409	-0.494796	0.340091	0.0549914	8.17523e-22	4.69547e-18
Night-time sleep	Adrenal Gland	2q14.1	5121	0.0457455	0.946075	ENSG00000136682	CBWD2	rs62158170	0.421553	113324598	0.78297	0.182403	-3.26409	-0.528561	0.340091	0.0987238	8.17523e-22	2.4291e-07
REM sleep	Adrenal Gland	2q14.1	5121	0.0593835	0.93005	ENSG00000136682	CBWD2	rs199993536	0.35081	113325051	0.782145	0.180258	-1.78425	-0.514356	0.214802	0.100879	9.85825e-17	8.1314e-07
REM sleep	Thyroid	2q14.1	5227	0.00730614	0.992694	ENSG00000184492	FOXD4L1	rs62158170	0.46826	113324598	0.78297	0.205575	-1.75801	-0.494796	0.214208	0.0549914	2.26673e-16	4.69547e-18
REM sleep	Thyroid	2q14.1	5167	0.0290469	0.970953	ENSG00000136682	CBWD2	rs62158206	0.196913	113327019	0.778609	0.213415	-1.70241	-0.413213	0.212636	0.0402792	1.18331e-15	1.49062e-22
Non-REM sleep	Nerve - Tibial	6p22.2	5211	0.0370086	0.962907	ENSG00000197903	HIST1H2BK	rs72838268	0.263893	27053394	0.771592	0.156955	2.04691	0.307346	0.319066	0.0507378	1.4054e-10	2.86796e-09
Non-REM sleep	Artery - Tibial	6p22.2	5214	0.153394	0.830696	ENSG00000197903	HIST1H2BK	rs3922717	0.134249	27063145	0.762095	0.168664	2.00591	0.179408	0.314733	0.0402041	1.84897e-10	9.96424e-06
Non-REM sleep	Esophagus - Muscularis	6p22.2	5180	0.132229	0.758435	ENSG00000197903	HIST1H2BK	rs3922717	0.11963	27063145	0.762095	0.164516	2.00591	0.201119	0.314733	0.0519668	1.84897e-10	0.000127225
Non-REM sleep	Pancreas	6p22.2	5713	0.0441458	0.9556	ENSG00000124508	BTN2A2	rs36048693	0.304596	27064932	0.762201	0.142623	1.99025	-0.549025	0.314688	0.0823111	2.54004e-10	1.63053e-10
Non-REM sleep	Artery - Tibial	6p22.2	5194	0.0430403	0.924623	ENSG00000124635	HIST1H2BJ	rs36048693	0.169295	27064932	0.762201	0.172089	1.99025	0.229228	0.314688	0.0516454	2.54004e-10	1.1093e-05
REM sleep	Thyroid	3p11.1	6223	0.00803398	0.991962	ENSG00000179097	HTR1F	rs6779623	0.70205	87800492	0.705281	0.337979	1.17804	-0.384859	0.193359	0.0508576	1.11165e-09	1.824e-13
REM sleep	Spleen	3p11.1	6136	0.018463	0.981449	ENSG00000179097	HTR1F	rs6779623	0.371679	87800492	0.705281	0.378855	1.17804	-0.449711	0.193359	0.0711706	1.11165e-09	1.88116e-09
REM sleep	Heart - Left Ventricle	3p11.1	6183	0.0525994	0.947279	ENSG00000179097	HTR1F	rs6779623	0.502379	87800492	0.705281	0.356218	1.17804	-0.399796	0.193359	0.0682191	1.11165e-09	1.1601e-08
REM sleep	Adipose - Subcutaneous	3p11.1	6221	0.113328	0.884472	ENSG00000179097	HTR1F	rs6779623	0.144108	87800492	0.705281	0.363167	1.17804	-0.188258	0.193359	0.0412445	1.11165e-09	6.28059e-06
REM sleep	Prostate	3p11.1	6110	0.196556	0.788545	ENSG00000179097	HTR1F	rs6779623	0.277807	87800492	0.705281	0.355204	1.17804	-0.394055	0.193359	0.0853682	1.11165e-09	7.39494e-06
REM sleep	Adipose - Visceral (Omentum)	3p11.1	6193	0.0179688	0.982021	ENSG00000179097	HTR1F	rs56169023	0.793261	87798683	0.708245	0.301706	1.1393	-0.341568	0.193926	0.0475596	4.23097e-09	3.39196e-12
REM sleep	Artery - Tibial	3p11.1	6222	0.106835	0.857008	ENSG00000179097	HTR1F	rs56169023	0.366826	87798683	0.708245	0.303082	1.1393	-0.17542	0.193926	0.039747	4.23097e-09	1.24056e-05
Non-REM sleep	Adipose - Subcutaneous	19p13.2	5957	0.0365345	0.958894	ENSG00000127445	PIN1	rs12973413	0.273228	9831546	0.447245	0.498279	-1.5544	-0.100116	0.272246	0.0213256	1.13277e-08	3.43535e-06
Non-REM sleep	Brain - Frontal Cortex (BA9)	19p13.2	5852	0.0535366	0.946156	ENSG00000267289	PIN1-DT	rs11672103	0.1984	9832134	0.447352	0.468571	-1.53779	-0.57331	0.272038	0.0876987	1.57797e-08	1.18487e-09
Non-REM sleep	Adipose - Subcutaneous	19p13.2	5957	0.100366	0.897126	ENSG00000267289	PIN1-DT	rs11672103	0.253569	9832134	0.447352	0.484509	-1.53779	-0.257812	0.272038	0.052447	1.57797e-08	1.19407e-06
Non-REM sleep	Lung	19p13.2	5943	0.058047	0.918328	ENSG00000267289	PIN1-DT	rs11672103	0.30282	9832134	0.447352	0.480583	-1.53779	-0.219147	0.272038	0.049971	1.57797e-08	1.44606e-05
Non-REM sleep	Thyroid	15q23	5157	0.186708	0.812824	ENSG00000188779	SKOR1	rs12902804	0.0969744	67696320	0.502697	0.453833	-1.50353	0.307629	0.269508	0.0296722	2.42198e-08	5.84821e-23
Non-REM sleep	Pancreas	15q23	5085	0.220324	0.773103	ENSG00000188779	SKOR1	rs17243334	0.0906475	67720741	0.502467	0.45082	-1.5014	0.271024	0.269516	0.0568753	2.53671e-08	3.20191e-06
Non-REM sleep	Liver	15q23	5065	0.189175	0.807149	ENSG00000188779	SKOR1	rs12905509	0.121769	67701770	0.502412	0.454327	-1.50079	0.382813	0.269535	0.0714873	2.57608e-08	2.77832e-07
Non-REM sleep	Nerve - Tibial	15q23	5414	0.114768	0.803218	ENSG00000189227	C15orf61	rs3784695	0.110844	67710264	0.502717	0.457707	-1.49969	-0.103034	0.269487	0.0266888	2.6218e-08	0.00012923
REM sleep	Brain - Cerebellum	11q13.2	3685	0.00972717	0.989308	ENSG00000173621	LRFN4	rs10680443	0.270231	66918307	0.645684	0.344498	-1.02108	-0.251948	0.18472	0.0442622	3.24399e-08	5.43268e-08
REM sleep	Brain - Cerebellum	11q13.2	3984	0.0153507	0.982108	ENSG00000173599	PC	rs10680443	0.263027	66918307	0.645684	0.344498	-1.02108	-0.311199	0.18472	0.058137	3.24399e-08	2.7887e-07
REM sleep	Brain - Cerebellar Hemisphere	11q13.2	3973	0.0458285	0.913307	ENSG00000173599	PC	rs10680443	0.274432	66918307	0.645684	0.368571	-1.02108	-0.272399	0.18472	0.0607643	3.24399e-08	1.5577e-05
REM sleep	Colon - Sigmoid	11q13.2	3131	0.133932	0.847396	ENSG00000174684	B3GNT1	rs10680443	0.260743	66918307	0.645684	0.336478	-1.02108	-0.150063	0.18472	0.0344085	3.24399e-08	1.85831e-05
REM sleep	Testis	11q13.2	4037	0.0600654	0.848412	ENSG00000173020	ADRBK1	rs10680443	0.275055	66918307	0.645684	0.310559	-1.02108	-0.0839673	0.18472	0.0220306	3.24399e-08	0.000171601
REM sleep	Artery - Tibial	11q13.2	3166	0.0570252	0.878318	ENSG00000255468	RP11-867G23.8	rs10680443	0.205789	66918307	0.645684	0.305651	-1.02108	0.194881	0.18472	0.0529199	3.24399e-08	0.000255348
REM sleep	Adipose - Subcutaneous	11q13.2	3788	0.0649716	0.773646	ENSG00000173621	LRFN4	rs10680443	0.320999	66918307	0.645684	0.316695	-1.02108	-0.0920148	0.18472	0.0264621	3.24399e-08	0.000549818
Non-REM sleep	Colon - Sigmoid	19p13.2	5917	0.0241419	0.968466	ENSG00000127445	PIN1	rs8104651	0.882134	9839451	0.560263	0.438679	1.50125	0.153604	0.272302	0.0282675	3.52428e-08	1.25658e-07
Non-REM sleep	Adipose - Visceral (Omentum)	19p13.2	5948	0.110605	0.759863	ENSG00000127445	PIN1	rs8104651	0.429767	9839451	0.560263	0.438166	1.50125	0.0958156	0.272302	0.0228537	3.52428e-08	3.39999e-05
Non-REM sleep	Stomach	15q23	5130	0.154586	0.837535	ENSG00000188779	SKOR1	rs12050481	0.10221	67731471	0.391543	0.435185	-1.52177	0.186606	0.276117	0.0387311	3.56164e-08	2.42558e-06
Non-REM sleep	Colon - Sigmoid	14q22.3	5880	0.0985595	0.898542	ENSG00000126775	ATG14	rs1209087	0.0814418	55026502	0.429152	0.466981	-1.50163	-0.178561	0.272714	0.0348738	3.66598e-08	5.90342e-07
REM sleep	Brain - Cerebellum	22q13.1	3325	0.157977	0.808372	ENSG00000100359	SGSM3	rs6001802	0.132749	40147211	0.745054	0.30622	-1.11637	0.21053	0.202825	0.0462923	3.71065e-08	1.03011e-05
REM sleep	Testis	22q13.1	3231	0.0743777	0.839031	ENSG00000128285	MCHR1	rs4586733	0.189397	40146911	0.745027	0.28882	-1.11614	0.274768	0.202874	0.0671525	3.7634e-08	5.6759e-05
Non-REM sleep	Esophagus - Mucosa	14q22.3	5688	0.202704	0.79683	ENSG00000198554	WDHD1	rs7151224	0.0447797	55050544	0.570595	0.482897	1.49192	0.120098	0.272356	0.0204373	4.30596e-08	8.45239e-09
Non-REM sleep	Brain - Hypothalamus	14q22.3	5785	0.191278	0.786166	ENSG00000178974	FBXO34	rs56725788	0.0376316	55073383	0.570988	0.476471	1.48729	0.210144	0.27202	0.0445668	4.56236e-08	6.13086e-06
Non-REM sleep	Heart - Atrial Appendage	14q22.3	5599	0.161238	0.805062	ENSG00000180008	SOCS4	rs56725788	0.0508261	55073383	0.570988	0.469086	1.48729	-0.132519	0.27202	0.0315332	4.56236e-08	3.48004e-05
Non-REM sleep	Muscle - Skeletal	14q22.3	5729	0.152579	0.8022	ENSG00000168175	MAPK1IP1L	rs56725788	0.0639075	55073383	0.570988	0.476629	1.48729	0.0853992	0.27202	0.021195	4.56236e-08	6.27363e-05
Non-REM sleep	Colon - Transverse	14q22.3	5884	0.213249	0.757603	ENSG00000126775	ATG14	rs13379159	0.064728	55074083	0.571028	0.471467	1.48583	0.123711	0.272043	0.0286436	4.71444e-08	2.13753e-05
Non-REM sleep	Esophagus - Mucosa	6p22.2	5704	0.170859	0.828495	ENSG00000168175	MAPK1IP1L	rs748017	0.11058	55075582	0.571462	0.476861	1.48354	0.136734	0.272205	0.0244927	5.03489e-08	4.21846e-08
Non-REM sleep	Brain - Hypothalamus	19p13.2	5825	0.112938	0.787374	ENSG00000267289	PIN1-DT	rs11667192	0.109386	9865294	0.456186	0.452941	-1.46629	-0.399968	0.270157	0.0882108	5.71321e-08	1.29731e-05
Non-REM sleep	Thyroid	14q22.3	5695	0.129098	0.775067	ENSG00000180008	SOCS4	rs7144652	0.0839896	55071000	0.571338	0.470383	1.47413	-0.0852753	0.272082	0.0213769	6.02837e-08	7.615e-05
Non-REM sleep	Muscle - Skeletal	15q23	5160	0.234383	0.765028	ENSG00000188779	SKOR1	rs8030996	0.285301	67739068	0.474184	0.499292	-1.46512	0.204875	0.270549	0.030756	6.11674e-08	5.88098e-11
Non-REM sleep	Esophagus - Mucosa	15q23	5143	0.0917882	0.907935	ENSG00000188779	SKOR1	rs8030996	0.148073	67739068	0.474184	0.496982	-1.46512	0.214169	0.270549	0.0352804	6.11674e-08	2.81834e-09
Non-REM sleep	Artery - Aorta	15q23	5409	0.0390408	0.96034	ENSG00000189227	C15orf61	rs8030996	0.0903606	67739068	0.474184	0.490956	-1.46512	-0.246001	0.270549	0.044209	6.11674e-08	5.60043e-08
Non-REM sleep	Adipose - Subcutaneous	15q23	5409	0.0555162	0.934841	ENSG00000189227	C15orf61	rs8030996	0.12865	67739068	0.474184	0.495697	-1.46512	-0.101647	0.270549	0.0213782	6.11674e-08	2.58834e-06
REM sleep	Heart - Atrial Appendage	3p11.1	6160	0.17196	0.827954	ENSG00000179097	HTR1F	rs2932296	0.88686	87823539	0.710713	0.361963	1.04988	-0.557473	0.194076	0.0731887	6.31611e-08	3.36501e-13
REM sleep	Colon - Sigmoid	11q13.2	3733	0.0978171	0.897162	ENSG00000173621	LRFN4	rs4930401	0.235857	66968660	0.647523	0.33805	-1.00586	-0.18748	0.18635	0.0373083	6.74916e-08	9.30521e-07
Night-time sleep	Nerve - Tibial	6p22.2	5211	0.0354995	0.964046	ENSG00000197903	HIST1H2BK	rs72838268	0.265469	27053394	0.771592	0.156955	1.7854	0.307346	0.331588	0.0507378	7.26875e-08	2.86796e-09
Night-time sleep	Artery - Tibial	6p22.2	5194	0.0652266	0.884976	ENSG00000124635	HIST1H2BJ	rs72838268	0.205067	27053394	0.771592	0.150685	1.7854	0.229884	0.331588	0.0547168	7.26875e-08	3.12852e-05
Non-REM sleep	Brain - Nucleus accumbens (basal ganglia)	15q23	5286	0.0671968	0.928563	ENSG00000137764	MAP2K5	rs10153031	0.0728284	67694955	0.400627	0.373762	-1.48294	0.243688	0.275969	0.0437567	7.71987e-08	1.04319e-07
Non-REM sleep	Nerve - Tibial	14q22.3	5707	0.127352	0.87205	ENSG00000168175	MAPK1IP1L	rs8021929	0.0758627	55078536	0.57067	0.483083	1.45868	0.128026	0.272414	0.0230296	8.57215e-08	4.58921e-08
Non-REM sleep	Colon - Sigmoid	13q14.2	6282	0.110513	0.888236	ENSG00000102468	HTR2A	rs35186029	0.203618	47302105	0.654459	0.306604	-1.45128	0.310989	0.28362	0.0507146	3.10463e-07	3.16336e-09
Non-REM sleep	Esophagus - Mucosa	13q14.2	6360	0.0828987	0.916136	ENSG00000102468	HTR2A	rs35186029	0.327848	47302105	0.654459	0.314889	-1.45128	0.267035	0.28362	0.0448162	3.10463e-07	5.33157e-09
Non-REM sleep	Brain - Nucleus accumbens (basal ganglia)	14q22.3	5807	0.253205	0.746243	ENSG00000126775	ATG14	rs7142857	0.0818257	55237410	0.562533	0.472772	1.38702	0.412726	0.271562	0.0506636	3.26362e-07	9.56139e-14
Non-REM sleep	Brain - Cerebellar Hemisphere	14q22.3	5857	0.254162	0.745204	ENSG00000126775	ATG14	rs7142857	0.0356345	55237410	0.562533	0.497143	1.38702	0.411841	0.271562	0.0580589	3.26362e-07	6.66901e-11
Non-REM sleep	Thyroid	14q22.3	5926	0.247961	0.751499	ENSG00000126775	ATG14	rs7146748	0.115678	55280368	0.563129	0.482578	1.38667	0.192057	0.271506	0.0206712	3.26731e-07	4.58145e-19
Non-REM sleep	Testis	19p13.2	5911	0.185832	0.813635	ENSG00000267289	PIN1-DT	rs8112052	0.257478	9833112	0.326301	0.369565	-1.46998	-0.322405	0.288154	0.0360139	3.37248e-07	6.06527e-17
Non-REM sleep	Brain - Spinal cord (cervical c-1)	19p13.2	5843	0.183378	0.81609	ENSG00000267289	PIN1-DT	rs8112052	0.33797	9833112	0.326301	0.357143	-1.46998	-1.02751	0.288154	0.105838	3.37248e-07	3.94236e-16
Non-REM sleep	Brain - Nucleus accumbens (basal ganglia)	19p13.2	5839	0.184453	0.814188	ENSG00000267289	PIN1-DT	rs8112052	0.25815	9833112	0.326301	0.316832	-1.46998	-0.60463	0.288154	0.0884493	3.37248e-07	1.57471e-10
Non-REM sleep	Brain - Hippocampus	19p13.2	5869	0.169495	0.823866	ENSG00000267289	PIN1-DT	rs8112052	0.38888	9833112	0.326301	0.324242	-1.46998	-0.597859	0.288154	0.0888106	3.37248e-07	5.42362e-10
Non-REM sleep	Ovary	19p13.2	5856	0.164962	0.825952	ENSG00000267289	PIN1-DT	rs8112052	0.393414	9833112	0.326301	0.341317	-1.46998	-0.513346	0.288154	0.0781701	3.37248e-07	1.18957e-09
Non-REM sleep	Esophagus - Gastroesophageal Junction	19p13.2	5937	0.205762	0.791055	ENSG00000267289	PIN1-DT	rs8112052	0.444685	9833112	0.326301	0.360606	-1.46998	-0.403048	0.288154	0.0669642	3.37248e-07	5.59661e-09
Non-REM sleep	Brain - Amygdala	19p13.2	5872	0.198934	0.77111	ENSG00000267289	PIN1-DT	rs8112052	0.135847	9833112	0.326301	0.302326	-1.46998	-0.615196	0.288154	0.0979417	3.37248e-07	7.92755e-09
Non-REM sleep	Brain - Putamen (basal ganglia)	19p13.2	5881	0.129848	0.849234	ENSG00000267289	PIN1-DT	rs8112052	0.143883	9833112	0.326301	0.323529	-1.46998	-0.502165	0.288154	0.0843847	3.37248e-07	2.32665e-08
Non-REM sleep	Nerve - Tibial	19p13.2	5951	0.183595	0.811569	ENSG00000267289	PIN1-DT	rs8112052	0.327784	9833112	0.326301	0.361842	-1.46998	-0.28326	0.288154	0.0511619	3.37248e-07	5.1826e-08
Non-REM sleep	Brain - Cerebellum	19p13.2	5875	0.197731	0.747046	ENSG00000267289	PIN1-DT	rs8112052	0.410155	9833112	0.326301	0.332536	-1.46998	-0.550455	0.288154	0.09784	3.37248e-07	7.50824e-08
Non-REM sleep	Brain - Cerebellar Hemisphere	19p13.2	5899	0.151352	0.761856	ENSG00000267289	PIN1-DT	rs8112052	0.144637	9833112	0.326301	0.345714	-1.46998	-0.5674	0.288154	0.106304	3.37248e-07	3.87721e-07
Non-REM sleep	Colon - Sigmoid	19p13.2	5917	0.161908	0.835929	ENSG00000267289	PIN1-DT	rs2233679	0.473253	9834678	0.326287	0.347484	-1.46792	-0.385082	0.288056	0.0620962	3.46992e-07	2.15841e-09
Non-REM sleep	Lung	13q14.2	6336	0.082281	0.917119	ENSG00000102468	HTR2A	rs34818237	0.235716	47323581	0.658887	0.298058	-1.44408	0.436791	0.28447	0.0489663	3.84671e-07	1.21752e-17
Non-REM sleep	Artery - Tibial	13q14.2	6338	0.0874153	0.911948	ENSG00000102468	HTR2A	rs34818237	0.231473	47323581	0.658887	0.295377	-1.44408	0.300765	0.28447	0.03878	3.84671e-07	4.7547e-14
Non-REM sleep	Esophagus - Muscularis	13q14.2	6340	0.0857971	0.913577	ENSG00000102468	HTR2A	rs34818237	0.285923	47323581	0.658887	0.282796	-1.44408	0.339371	0.28447	0.0464533	3.84671e-07	1.53832e-12
Non-REM sleep	Esophagus - Gastroesophageal Junction	13q14.2	6282	0.0944865	0.901122	ENSG00000102468	HTR2A	rs56282625	0.174597	47330776	0.658846	0.304545	-1.44234	0.284977	0.284586	0.0509777	4.01606e-07	5.46149e-08
Night-time sleep	Pancreas	6p22.2	5713	0.0799048	0.918798	ENSG00000124508	BTN2A2	rs36048693	0.187755	27064932	0.762201	0.142623	1.65133	-0.549025	0.327038	0.0823111	4.43313e-07	1.63053e-10
Non-REM sleep	Prostate	19p13.2	5875	0.181506	0.756255	ENSG00000127445	PIN1	rs2010457	0.369869	9848202	0.679451	0.319005	1.44698	0.19416	0.28823	0.0344344	5.16143e-07	6.49258e-08
Non-REM sleep	Adipose - Subcutaneous	13q14.2	6346	0.132	0.866872	ENSG00000102468	HTR2A	rs2104936	0.216478	47315070	0.648015	0.327022	-1.40869	0.20781	0.282334	0.0342743	6.05578e-07	2.59678e-09
Non-REM sleep	Artery - Aorta	14q22.3	5739	0.25429	0.745124	ENSG00000131981	LGALS3	rs10140801	0.0436902	55263686	0.569755	0.457364	1.34117	-0.273494	0.272013	0.0416294	8.20012e-07	2.06716e-10
REM sleep	Adipose - Visceral (Omentum)	11q13.2	3788	0.162253	0.834395	ENSG00000173621	LRFN4	rs2077432	0.527392	66853912	0.727123	0.277185	-0.976057	-0.204943	0.197968	0.0346437	8.20729e-07	7.11329e-09

### Sheet: Supplementary Table 10
Supplementary Table 10 | Bidirectional two-sample Mendelian Randomization results after applying necessary exclusions for ambiguous/palindromic SNPs, MR-presso, Steiger-filtering, and leave-one-out analysis. The effects are expressed in minutes per night, or in percentage for sleep efficiency.
		Results					Sensitivity Tests
Exposure	Outcome	Nsnp after exclusions	Method	b	se	pval	egger intercept	se	pval	Method	Q	Q_df	Q_pval	MR-presso			Steiger Test
														Global test pval	Number of significant outliers		Correct causal direction	pval
Night-time sleep	T2D	3	IVW (random effects)	-0.00826834	0.00326677	0.0113722	-0.297326	0.149579	0.296734	IVW (random effects)	4.00868	2	0.134749	─	─		TRUE	8.88747e-17
			MR Egger	0.160044	0.0847058	0.309898				MR Egger	0.0575004	1	0.810491
			Weighted median	-0.00499667	0.00330254	0.130285
			MR RAPS	-0.00831	0.00315	0.00824
	HbA1c	6	IVW (random effects)	-0.00149819	0.000372152	5.67934e-05	-0.00379467	0.00261248	0.220007	IVW (random effects)	7.26902	5	0.201389	0.283	─		TRUE	1.02795e-21
			MR Egger	0.000339533	0.00130922	0.808174				MR Egger	4.75892	4	0.31294
			Weighted median	-0.0012067	0.000394348	0.00221353
			MR RAPS	-0.00146	0.000382	0.000126
	CAD	4	IVW (random effects)	0.000222915	0.00211875	0.916209	0.00469179	0.0206961	0.84172	IVW (random effects)	7.08818	3	0.0691396	0.165	─		TRUE	2.63085e-37
			MR Egger	-0.00186816	0.00957329	0.863308				MR Egger	6.91061	2	0.0315777
			Weighted median	5.66371e-05	0.00178527	0.974692
			MR RAPS	0.000325	0.00207	0.875
	Heart failure	5	IVW (random effects)	-0.00194171	0.00215232	0.366979	0.008835	0.0199461	0.6878	IVW (random effects)	2.13603	4	0.710756	0.725	─		TRUE	1.79374e-42
			MR Egger	-0.00630777	0.0100892	0.576166				MR Egger	1.93983	3	0.584988
			Weighted median	-0.00110783	0.00276366	0.688525
			MR RAPS	-0.00197	0.00224	0.381
	BMI	2	IVW (random effects)	-0.00611239	0.00136405	7.42752e-06	─	─	─	IVW (random effects)	3.13615	1	0.0765745	─	─		TRUE	2.98345e-07
			IVW (fixed effects)	-0.00611239	0.000770252	2.09522e-15				MR Egger	3.13615	1	0.0765745
	WHRadjBMI	5	IVW (random effects)	-0.000873563	0.000498175	0.079512	-0.00419056	0.00357342	0.325559	IVW (random effects)	4.76019	4	0.3128	0.355	─		TRUE	6.85307e-39
			MR Egger	0.00109154	0.00174209	0.575379				MR Egger	3.26396	3	0.352691
			Weighted median	-0.000770743	0.000590027	0.191456
			MR RAPS	-0.000886	0.000497	0.0748
	BioAge	6	IVW (random effects)	-0.00687491	0.00204083	0.000755298	-0.0278619	0.0145363	0.127754	IVW (random effects)	5.72926	5	0.333461	0.373	─		TRUE	1.40627e-37
			MR Egger	0.00627229	0.00711928	0.428058				MR Egger	2.05547	4	0.725557
			Weighted median	-0.00427767	0.00254121	0.0923134
			MR RAPS	-0.00696	0.00216	0.00128
	Memory performance	6	IVW (random effects)	0.000368295	0.000350948	0.293981	-0.00314168	0.00255245	0.285807	IVW (random effects)	9.44726	5	0.0925001	0.142	─		TRUE	4.99471e-29
			MR Egger	0.00184903	0.00124857	0.212743				MR Egger	6.85207	4	0.143915
			Weighted median	0.000564651	0.000334439	0.0913434
			MR RAPS	0.000443	0.000313	0.157
	Alzheimer's disease	6	IVW (random effects)	0.00218487	0.00291874	0.454118	0.0117983	0.0245345	0.655717	IVW (random effects)	12.7536	5	0.0258011	0.066	─		TRUE	2.75706e-41
			MR Egger	-0.00341219	0.0120637	0.791328				MR Egger	12.0565	4	0.0169359
			Weighted median	2.78415e-05	0.00246246	0.990979
			MR RAPS	0.00151	0.00277	0.585
	Parkinson's disease	6	IVW (random effects)	-0.00611843	0.0046696	0.190106	0.0258348	0.0362389	0.515288	IVW (random effects)	2.19135	5	0.822084	0.835	─		TRUE	4.44734e-45
			MR Egger	-0.0188501	0.0184592	0.364907				MR Egger	1.68312	4	0.793781
			Weighted median	-0.00600792	0.00570772	0.292526
			MR RAPS	-0.00618	0.00486	0.203
REM sleep	T2D	7	IVW (random effects)	6.33969e-05	0.00206643	0.975525	-0.00221017	0.0108738	0.846948	IVW (random effects)	1.57849	6	0.954111	0.95	─		TRUE	1.35914e-61
			MR Egger	0.001634	0.00799877	0.846188				MR Egger	1.53718	5	0.90874
			Weighted median	-0.000476667	0.00255733	0.852137
			MR RAPS	6.37e-05	0.00213	0.976
	HbA1c	7	IVW (random effects)	-0.00136215	0.000558815	0.0147863	0.00463343	0.00371528	0.267581	IVW (random effects)	9.45184	6	0.149716	0.177	─		TRUE	1.48083e-29
			MR Egger	-0.00490451	0.00289029	0.150478				IVW (fixed effects)	7.20927	5	0.205536
			Weighted median	-0.00165965	0.00060957	0.00647586
			MR RAPS	-0.00148	0.000567	0.00903
	CAD	7	IVW (random effects)	-0.00276889	0.00137073	0.0433825	-0.00438026	0.00470406	0.394508	IVW (random effects)	10.5594	6	0.102985	0.268	─		TRUE	2.6147e-151
			MR Egger	-0.00144607	0.00198484	0.498951				IVW (fixed effects)	8.99888	5	0.109109
			Weighted median	-0.00230637	0.00114962	0.044834
			MR RAPS	-0.00253	0.00124	0.0415
	Heart failure	9	IVW (random effects)	-0.00441948	0.00155057	0.00436882	-0.0017873	0.00492622	0.727452	IVW (random effects)	3.71301	8	0.882044	0.9	─		TRUE	6.69026e-157
			MR Egger	-0.0038385	0.002229	0.128728				IVW (fixed effects)	3.58138	7	0.826533
			Weighted median	-0.00401815	0.00175614	0.0221345
			MR RAPS	-0.00444	0.0016	0.00568
	BMI	6	IVW (random effects)	-0.00110216	0.000907202	0.224406	-0.00494496	0.0039285	0.27658	IVW (random effects)	8.96352	5	0.110528	0.162	─		TRUE	1.39578e-39
			MR Egger	0.00248511	0.00297637	0.450714				MR Egger	6.42038	4	0.169877
			Weighted median	-5.19566e-05	0.000867512	0.952242
			MR RAPS	-0.000942	0.000914	0.303
	WHRadjBMI	8	IVW (random effects)	0.00119097	0.000406181	0.00336673	-0.000996839	0.00130633	0.474338	IVW (random effects)	7.83195	7	0.347645	0.492	─		TRUE	3.35425e-144
			MR Egger	0.00154494	0.000625009	0.0483347				MR Egger	7.13911	6	0.308174
			Weighted median	0.00119283	0.000461376	0.00972699
			MR RAPS	0.00117	0.000415	0.00469
	BioAge	10	IVW (random effects)	0.000816773	0.00193272	0.672585	-0.008487	0.0053299	0.149974	IVW (random effects)	12.9552	9	0.164646	0.242	─		TRUE	1.15039e-147
			MR Egger	0.00396141	0.0026629	0.175165				MR Egger	9.8373	8	0.276632
			Weighted median	0.00170238	0.00191098	0.373013
			MR RAPS	0.00137	0.00175	0.436
	Memory performance	9	IVW (random effects)	0.000619102	0.00025225	0.014115	-0.000387553	0.000827601	0.653812	IVW (random effects)	7.40767	8	0.493353	0.563	─		TRUE	1.33695e-77
			MR Egger	0.000803702	0.000469774	0.130852				MR Egger	7.18266	7	0.410112
			Weighted median	0.000629407	0.000317453	0.0474035
			MR RAPS	0.00063	0.000264	0.0168
	Alzheimer's disease	10	IVW (random effects)	0.00258975	0.00200274	0.195975	0.00905889	0.00530336	0.12599	IVW (random effects)	14.7792	9	0.0971828	0.17	─		TRUE	2.32439e-151
			MR Egger	-0.000827457	0.00270344	0.767361				MR Egger	10.8295	8	0.21155
			Weighted median	0.000636291	0.00190832	0.73881
			MR RAPS	0.00168	0.00194	0.387
	Parkinson's disease	10	IVW (random effects)	0.00145632	0.00411271	0.723263	-0.00437669	0.0115929	0.715596	IVW (random effects)	5.61195	9	0.77804	0.809	─		TRUE	1.56984e-159
			MR Egger	0.00335544	0.0064976	0.619534				MR Egger	5.46941	8	0.706426
			Weighted median	0.00332534	0.00513489	0.517245
			MR RAPS	0.00147	0.00426	0.73
Non-REM sleep	T2D	7	IVW (random effects)	0.00203735	0.0012967	0.116141	-0.00395017	0.0057278	0.521109	IVW (random effects)	5.61199	6	0.468026	0.51	─		TRUE	8.57832e-64
			MR Egger	0.00369637	0.00274048	0.235266				MR Egger	5.12453	5	0.400873
			Weighted median	0.0029992	0.00165222	0.0694843
			MR RAPS	0.00216	0.00136	0.113
	HbA1c	7	IVW (random effects)	0.000129266	0.000322165	0.688242	-0.000288592	0.00147842	0.852918	IVW (random effects)	7.9057	6	0.245094	0.327	─		TRUE	2.28835e-37
			MR Egger	0.000260501	0.000758676	0.745292				MR Egger	7.8459	5	0.164935
			Weighted median	0.00023987	0.000378397	0.526139
			MR RAPS	0.000163	0.000328	0.619
	CAD	8	IVW (random effects)	0.000632636	0.00132539	0.633134	-0.00949014	0.00493362	0.102757	IVW (random effects)	12.9011	7	0.0745554	0.102	─		TRUE	3.1638e-70
			MR Egger	0.00488821	0.00248236	0.0964599				MR Egger	7.97997	6	0.239575
			Weighted median	0.000369861	0.0014816	0.802869
			MR RAPS	0.00125	0.00133	0.346
	Heart failure	8	IVW (random effects)	0.000492141	0.00175624	0.779305	-0.0154489	0.00659053	0.0575196	IVW (random effects)	9.3783	7	0.226625	0.216	─		TRUE	8.19825e-70
			MR Egger	0.00728656	0.00327162	0.0675255				MR Egger	3.88344	6	0.692447
			Weighted median	0.00134198	0.00224718	0.550384
			MR RAPS	-0.000176	0.0016	0.912
	BMI	6	IVW (random effects)	0.000225194	0.000416667	0.588877	-0.00184973	0.00188759	0.382598	IVW (random effects)	5.7408	5	0.332263	0.387	─		TRUE	2.1124e-55
			MR Egger	0.000992394	0.000887658	0.32618				MR Egger	4.62941	4	0.327478
			Weighted median	0.000180694	0.000505013	0.720492
			MR RAPS	0.000259	0.000442	0.557
	WHRadjBMI	5	IVW (random effects)	0.000587713	0.000524487	0.26248	0.00843755	0.0173301	0.659703	IVW (random effects)	3.36169	4	0.499217	0.53	─		TRUE	9.49491e-30
			MR Egger	-0.00476611	0.0110093	0.694312				MR Egger	3.11552	3	0.374155
			Weighted median	0.00107766	0.000688444	0.117499
			MR RAPS	0.000652	0.000553	0.238
	BioAge	8	IVW (random effects)	-0.00240734	0.00171659	0.160796	0.00759915	0.00750638	0.350436	IVW (random effects)	7.59333	7	0.369815	0.428	─		TRUE	4.32491e-59
			MR Egger	-0.00576761	0.00373545	0.173533				MR Egger	6.48552	6	0.371051
			Weighted median	-0.00159043	0.00228502	0.486414
			MR RAPS	-0.00253	0.00184	0.168
	Memory performance	8	IVW (random effects)	-0.000514409	0.0002863	0.0723755	0.00107238	0.00170891	0.553432	IVW (random effects)	9.14482	7	0.242425	0.298	─		TRUE	1.94296e-32
			MR Egger	-0.00109673	0.000975116	0.303682				MR Egger	8.5816	6	0.198511
			Weighted median	-0.000352471	0.000338785	0.298156
			MR RAPS	-0.000538	0.000299	0.0716
	Alzheimer's disease	8	IVW (random effects)	-9.78523e-05	0.00171284	0.954443	0.000746557	0.00808984	0.929477	IVW (random effects)	8.00692	7	0.331984	0.384	─		TRUE	2.52142e-63
			MR Egger	-0.000428768	0.0040344	0.918826				MR Egger	7.99557	6	0.238428
			Weighted median	0.000373679	0.00219799	0.865003
			MR RAPS	0.00033	0.0017	0.846
	Parkinson's disease	7	IVW (random effects)	0.00260243	0.00523752	0.619272	0.0309653	0.0215635	0.210487	IVW (random effects)	8.97331	6	0.175085	0.188	─		TRUE	1.76948e-54
			MR Egger	-0.0116007	0.011006	0.340116				MR Egger	6.35314	5	0.273357
			Weighted median	-0.00149329	0.00539115	0.781788
			MR RAPS	0.00035	0.00526	0.947
Sleep efficiency	T2D	1	Wald Ratio	-4.92928	2.64796	0.0626682	─	─	─	─	─	─	─	─	─	─	TRUE	1.13794e-06
	HbA1c	1	Wald Ratio	-0.814757	0.57033	0.153127	─	─	─	─	─	─	─	─	─	─	TRUE	0.000121902
	CAD	1	Wald Ratio	-3.66723	2.04537	0.0729826	─	─	─	─	─	─	─	─	─	─	TRUE	5.86658e-07
	Heart failure	1	Wald Ratio	-1.5073	3.25903	0.643723	─	─	─	─	─	─	─	─	─	─	TRUE	1.24814e-07
	BMI	1	Wald Ratio	-2.32206	0.692543	0.000799577	─	─	─	─	─	─	─	─	─	─	TRUE	1.72121e-05
	WHRadjBMI	1	Wald Ratio	2.32206	0.733281	0.00154197	─	─	─	─	─	─	─	─	─	─	TRUE	2.13669e-05
	BioAge	1	Wald Ratio	-3.02631	3.57639	0.397445	─	─	─	─	─	─	─	─	─	─	TRUE	1.84465e-06
	Memory performance	1	Wald Ratio	0.340147	0.469141	0.468427	─	─	─	─	─	─	─	─	─	─	TRUE	2.71106e-05
	Alzheimer's disease	1	Wald Ratio	3.74788	3.38124	0.267674	─	─	─	─	─	─	─	─	─	─	TRUE	1.53649e-06
	Parkinson's disease	1	Wald Ratio	14.5434	9.20675	0.114188	─	─	─	─	─	─	─	─	─	─	TRUE	4.06507e-06
T2D	Night-time sleep	182	IVW (random effects)	-0.823206	0.375936	0.0285424	-0.101655	0.0533472	0.0583035	IVW (random effects)	184.296	181	0.417926	0.382	─		TRUE	1.86792e-80
			MR Egger	0.507788	0.79195	0.522217				MR Egger	180.652	180	0.472312
			Weighted median	0.34329	0.640651	0.592066
			MR RAPS	-0.615	0.405	0.129
	REM sleep	183	IVW (random effects)	-0.39192	0.233231	0.0928809	-0.0392394	0.0330589	0.236802	IVW (random effects)	162.865	182	0.842586	0.836	─		TRUE	9.95683e-89
			MR Egger	0.122694	0.492311	0.803473				MR Egger	161.456	181	0.848801
			Weighted median	0.207892	0.436497	0.63388
			MR RAPS	-0.409	0.243	0.0924
	Non-REM sleep	184	IVW (random effects)	-0.747281	0.35233	0.0339244	-0.0441322	0.0508203	0.38632	IVW (random effects)	176.811	183	0.614952	0.608	─		TRUE	3.12297e-88
			MR Egger	-0.173365	0.748941	0.817202				MR Egger	176.057	182	0.61022
			Weighted median	-0.260749	0.598452	0.66305
			MR RAPS	-0.61	0.377	0.106
	Sleep efficiency	184	IVW (random effects)	-9.27448e-05	0.000558831	0.868186	1.12993e-05	7.97083e-05	0.887428	IVW (random effects)	162.862	183	0.85514	0.86	─		TRUE	1.78588e-93
			MR Egger	-0.000240403	0.00118206	0.839068				MR Egger	162.842	182	0.842901
			Weighted median	-0.000591366	0.00108322	0.58511
			MR RAPS	-0.00011	0.00058	0.849
HbA1c	Night-time sleep	86	IVW (random effects)	2.74083	2.99776	0.360564	-0.0541329	0.0915263	0.55581	IVW (random effects)	101.271	85	0.109995	0.132	─		TRUE	<1.00E-400
			MR Egger	6.27629	6.6924	0.351024				MR Egger	100.851	84	0.101553
			Weighted median	2.39054	4.4673	0.592567
			MR RAPS	2.73	3.11	0.381
	REM sleep	88	IVW (random effects)	0.874546	1.89238	0.643981	-0.0327409	0.0594148	0.583024	IVW (random effects)	104.012	87	0.103138	0.11	─		TRUE	<1.00E-400
			MR Egger	3.08157	4.43291	0.488831				MR Egger	103.646	86	0.0945606
			Weighted median	3.25256	2.55454	0.20293
			MR RAPS	0.612	2.04	0.765
	Non-REM sleep	90	IVW (random effects)	5.14482	2.41222	0.0329401	0.00253786	0.0700111	0.971166	IVW (random effects)	106.234	89	0.102774	0.123	─		TRUE	<1.00E-400
			MR Egger	5.01256	4.38135	0.255698				MR Egger	106.232	88	0.0903011
			Weighted median	5.46101	3.49947	0.118636
			MR RAPS	4.58	2.48	0.0652
	Sleep efficiency	96	IVW (random effects)	0.00462528	0.00362033	0.201395	-0.000134961	0.000105264	0.202953	IVW (random effects)	108.823	95	0.157255	0.1522	─		TRUE	<1.00E-400
			MR Egger	0.0116111	0.00653499	0.0788431				MR Egger	106.953	94	0.170394
			Weighted median	0.0110376	0.00603621	0.0674634
			MR RAPS	0.00483	0.00358	0.178
CAD	Night-time sleep	181	IVW (random effects)	0.803164	0.47108	0.0882055	-0.0640894	0.0510706	0.211145	IVW (random effects)	127.602	180	0.998859	0.998	─		TRUE	6.40088e-77
			MR Egger	1.78486	0.913173	0.0521908				MR Egger	126.027	179	0.999033
			Weighted median	0.378795	0.827191	0.647003
			MR RAPS	0.771	0.489	0.115
	REM sleep	187	IVW (random effects)	0.30094	0.292441	0.303451	-0.0294022	0.0310095	0.34428	IVW (random effects)	151.978	186	0.967809	0.97	─		TRUE	4.96188e-72
			MR Egger	0.757278	0.563165	0.180374				MR Egger	151.079	185	0.967788
			Weighted median	-0.034509	0.509123	0.94596
			MR RAPS	0.256	0.304	0.399
	Non-REM sleep	188	IVW (random effects)	0.303565	0.448575	0.498576	-0.0510598	0.047957	0.288392	IVW (random effects)	137.486	187	0.997397	0.998	─		TRUE	8.57851e-77
			MR Egger	1.09792	0.870554	0.208824				MR Egger	136.352	186	0.997536
			Weighted median	0.391908	0.816133	0.631084
			MR RAPS	0.243	0.465	0.602
	Sleep efficiency	187	IVW (random effects)	-0.00050869	0.000714821	0.476693	9.2326e-06	7.4508e-05	0.901518	IVW (random effects)	135.638	186	0.997865	1	─		TRUE	5.75353e-76
			MR Egger	-0.000655534	0.00138395	0.636294				MR Egger	135.622	185	0.997474
			Weighted median	-0.000319329	0.00127104	0.801633
			MR RAPS	-0.000478	0.000741	0.519
Heart failure	Night-time sleep	7	IVW (random effects)	3.38723	2.40753	0.159447	0.0269728	0.434649	0.952922	IVW (random effects)	3.5803	6	0.733257	0.718	─		TRUE	0.00297496
			MR Egger	2.96966	7.14659	0.694981				MR Egger	3.72466	5	0.589698
			Weighted median	2.92909	2.43811	0.229603
			MR RAPS	2.93	2.09	0.161
	REM sleep	6	IVW (random effects)	0.114708	1.49803	0.938964	0.0610802	0.298823	0.848018	IVW (random effects)	6.05962	5	0.300461	0.326	─		TRUE	0.0266786
			MR Egger	-0.626111	3.98896	0.88288				MR Egger	5.99698	4	0.199374
			Weighted median	-0.326776	1.76741	0.853316
			MR RAPS	-0.204	1.43	0.887
	Non-REM sleep	7	IVW (random effects)	1.78069	2.65428	0.502301	-0.60775	0.4805	0.261678	IVW (random effects)	11.2745	6	0.0802536	0.095	─		TRUE	0.112478
			MR Egger	9.44283	6.56524	0.209868				MR Egger	8.54157	5	0.128807
			Weighted median	-0.140915	2.77304	0.959472
			MR RAPS	2.47	2.68	0.358
	Sleep efficiency	9	IVW (random effects)	-0.00214343	0.00299463	0.474142	-0.000398887	0.000543695	0.486996	IVW (random effects)	9.19188	8	0.326369	0.371	─		TRUE	0.0162481
			MR Egger	0.00342049	0.00818724	0.688623				MR Egger	8.53555	7	0.287743
			Weighted median	-0.000514942	0.0037643	0.891192
			MR RAPS	-0.00187	0.00336	0.578
BMI	Night-time sleep	921	IVW (random effects)	-3.00414	0.745649	5.6041e-05	-0.00582275	0.0331977	0.860807	IVW (random effects)	979.615	920	0.0843642	0.1	─		TRUE	<1.00E-400
			MR Egger	-2.63627	2.22609	0.236616				MR Egger	979.582	919	0.0809593
			Weighted median	-3.59843	1.20824	0.00289901
			MR RAPS	-3.46	0.797	1.45e-05
	REM sleep	928	IVW (random effects)	-3.71571	0.463184	1.0394e-15	-0.0135894	0.0202508	0.502353	IVW (random effects)	990.162	927	0.073494	0.071	─		TRUE	<1.00E-400
			MR Egger	-2.8677	1.34597	0.0333861				MR Egger	989.681	926	0.0717973
			Weighted median	-3.28755	0.736011	7.94324e-06
			MR RAPS	-3.69	0.494	7.94e-14
	Non-REM sleep	929	IVW (random effects)	-0.596858	0.720033	0.407143	0.0423989	0.031073	0.172743	IVW (random effects)	997.104	928	0.0569109	0.067	─		TRUE	<1.00E-400
			MR Egger	-3.27428	2.09003	0.117545				MR Egger	995.105	927	0.0593867
			Weighted median	-0.484597	1.15682	0.675287
			MR RAPS	-0.763	0.759	0.315
	Sleep efficiency	950	IVW (random effects)	-0.00494649	0.00108326	4.96442e-06	-3.74729e-05	4.41812e-05	0.396561	IVW (random effects)	1005.8	949	0.0978525	0.109	─		TRUE	<1.00E-400
			MR Egger	-0.00268207	0.00288125	0.352157				MR Egger	1005.04	948	0.0968373
			Weighted median	-0.0046361	0.00204113	0.023126
			MR RAPS	-0.00502	0.00115	1.32e-05
WHRadjBMI	Night-time sleep	505	IVW (random effects)	-0.3828	0.873623	0.661259	0.0378517	0.0373627	0.311506	IVW (random effects)	551.089	504	0.0721209	0.074	─		TRUE	<1.00E-400
			MR Egger	-2.27331	2.06045	0.270422				MR Egger	549.967	503	0.0724322
			Weighted median	-1.65533	1.45668	0.255802
			MR RAPS	-0.304	0.923	0.742
	REM sleep	501	IVW (random effects)	-1.08179	0.565029	0.0555467	0.0215601	0.0259802	0.407012	IVW (random effects)	548.74	500	0.0649112	0.0694	─		TRUE	<1.00E-400
			MR Egger	-2.20267	1.46417	0.133115				MR Egger	547.984	499	0.0638194
			Weighted median	-0.602509	0.854002	0.480492
			MR RAPS	-1.09	0.6	0.0702
	Non-REM sleep	493	IVW (random effects)	1.3572	0.889841	0.127205	0.00123798	0.0413461	0.976126	IVW (random effects)	536.186	492	0.0823245	0.077	─		TRUE	<1.00E-400
			MR Egger	1.29076	2.3912	0.589583				MR Egger	536.185	491	0.0776547
			Weighted median	1.73669	1.35641	0.200419
			MR RAPS	1.67	0.935	0.0738
	Sleep efficiency	512	IVW (random effects)	0.00177984	0.0013171	0.176588	-9.12707e-05	5.62753e-05	0.105451	IVW (random effects)	553.598	511	0.0937707	0.096	─		TRUE	<1.00E-400
			MR Egger	0.00634235	0.00310531	0.0416234				MR Egger	550.758	510	0.10304
			Weighted median	0.00232675	0.0023479	0.32169
			MR RAPS	0.00239	0.00137	0.0809
BioAge	Night-time sleep	18	IVW (random effects)	0.157978	1.1718	0.892757	-0.133329	0.209151	0.532829	IVW (random effects)	23.8093	17	0.124709	0.133	─		TRUE	8.70462e-21
			MR Egger	1.50361	2.42457	0.543888				MR Egger	23.2196	16	0.10799
			Weighted median	-1.05952	1.47336	0.472071
			MR RAPS	0.191	1.14	0.867
	REM sleep	15	IVW (random effects)	0.608155	0.6594	0.35638	0.05799	0.129436	0.661513	IVW (random effects)	14.1938	14	0.435372	0.475	─		TRUE	1.08312e-21
			MR Egger	0.0757718	1.36864	0.956691				MR Egger	13.978	13	0.375394
			Weighted median	0.042956	0.959769	0.964301
			MR RAPS	0.47	0.698	0.501
	Non-REM sleep	17	IVW (random effects)	-0.0676721	1.08749	0.950382	-0.0983106	0.200231	0.630542	IVW (random effects)	20.09	16	0.216196	0.222	─		TRUE	2.97165e-21
			MR Egger	0.893615	2.25273	0.697189				MR Egger	19.7722	15	0.180846
			Weighted median	0.105811	1.41957	0.940583
			MR RAPS	-0.0218	1.08	0.984
	Sleep efficiency	18	IVW (random effects)	-0.000215086	0.00158442	0.892019	-0.000304687	0.000276039	0.286011	IVW (random effects)	18.7482	17	0.343175	0.371	─		TRUE	6.81622e-23
			MR Egger	0.00286024	0.0032002	0.384693				MR Egger	17.4216	16	0.358835
			Weighted median	-0.000980362	0.00207046	0.635857
			MR RAPS	0.000264	0.00158	0.868
Memory performance	Night-time sleep	2	IVW (random effects)	-21.4717	36.901	0.560652	─	─	─	IVW (random effects)	1.50821	1	0.219413	─	─		TRUE	0.000362073
			IVW fixed effects)	-21.4717	30.0475	0.474861				IVW fixed effects)	1.50821	1	0.219413
	REM sleep	2	IVW (random effects)	-83.1136	30.2784	0.00605155	─	─	─	IVW (random effects)	2.5679	1	0.109052	─	─		TRUE	0.369464
			IVW fixed effects)	-83.1136	18.8949	1.08886e-05				IVW fixed effects)	2.5679	1	0.109052
	Non-REM sleep	3	IVW (random effects)	63.9766	23.7474	0.00705895	-0.749286	0.825793	0.530899	IVW (random effects)	0.907138	2	0.635356	─	─		TRUE	0.00057908
			MR Egger	131.387	77.9965	0.341056				MR Egger	0.0838493	1	0.772147
			Weighted median	72.7428	29.599	0.0139865
			MR RAPS	64.5	25.5	0.0114
	Sleep efficiency	3	IVW (random effects)	0.0289552	0.0376034	0.441291	-0.00162382	0.0013075	0.431566	IVW (random effects)	1.66407	2	0.435162	─	─		TRUE	5.35555e-06
			MR Egger	0.175051	0.1235	0.391148				MR Egger	0.121685	1	0.727214
			Weighted median	0.0488428	0.0493974	0.322775
			MR RAPS	0.0294	0.0395	0.456
Alzheimer's disease	Night-time sleep	71	IVW (random effects)	-1.27094	0.423091	0.00266503	-0.0645109	0.0744915	0.389482	IVW (random effects)	68.4011	70	0.531756	0.543	─		TRUE	6.80209e-106
			MR Egger	-0.781533	0.705955	0.272114				MR Egger	67.6511	69	0.523404
			Weighted median	-0.939874	0.600348	0.117454
			MR RAPS	-1.3	0.439	0.00301
	REM sleep	67	IVW (random effects)	0.157111	0.308653	0.610738	-0.0852929	0.0533149	0.114494	IVW (random effects)	82.6441	66	0.0808887	0.095	─		TRUE	1.37429e-93
			MR Egger	0.794427	0.501766	0.118216				MR Egger	79.5133	65	0.106316
			Weighted median	0.840758	0.409619	0.0401176
			MR RAPS	0.278	0.314	0.377
	Non-REM sleep	71	IVW (random effects)	-1.35849	0.417935	0.00115206	-0.0250212	0.0733902	0.734189	IVW (random effects)	73.8728	70	0.352869	0.364	─		TRUE	2.08124e-102
			MR Egger	-1.16746	0.700608	0.100176				MR Egger	73.7485	69	0.325715
			Weighted median	-1.79459	0.594127	0.00252315
			MR RAPS	-1.51	0.424	0.000361
	Sleep efficiency	69	IVW (random effects)	-0.000123967	0.000689892	0.857395	3.42787e-05	0.000124218	0.783431	IVW (random effects)	76.8411	68	0.216474	0.199	─		TRUE	1.7806e-104
			MR Egger	-0.000379041	0.00115624	0.744068				MR Egger	76.7538	67	0.194389
			Weighted median	-0.000190145	0.00096712	0.844133
			MR RAPS	-0.000281	0.000724	0.698
Parkinson's disease	Night-time sleep	17	IVW (random effects)	-0.688631	0.636346	0.279179	0.00147534	0.233833	0.995049	IVW (random effects)	23.0171	16	0.113279	0.143	─		TRUE	7.33359e-13
			MR Egger	-0.696766	1.44714	0.637125				MR Egger	23.017	15	0.0837795
			Weighted median	-1.22507	0.770407	0.1118
			MR RAPS	-0.619	0.635	0.33
	REM sleep	19	IVW (random effects)	-0.468565	0.386184	0.225007	0.179066	0.138355	0.212885	IVW (random effects)	26.4239	18	0.0904542	0.083	─		TRUE	2.45653e-13
			MR Egger	-1.48304	0.870714	0.106732				MR Egger	24.0537	17	0.117982
			Weighted median	-1.0411	0.467925	0.0260866
			MR RAPS	-0.572	0.421	0.174
	Non-REM sleep	19	IVW (random effects)	0.165371	0.51576	0.748487	0.0344978	0.206848	0.869512	IVW (random effects)	22.1013	18	0.227519	0.229	─		TRUE	1.84676e-16
			MR Egger	-0.0202613	1.23291	0.98708				MR Egger	22.0652	17	0.182224
			Weighted median	0.0585761	0.700391	0.933348
			MR RAPS	0.115	0.53	0.828
	Sleep efficiency	17	IVW (random effects)	0.000158179	0.000880323	0.857401	0.000608621	0.000332231	0.0868924	IVW (random effects)	21.3895	16	0.164021	0.19	─		TRUE	1.92497e-15
			MR Egger	-0.00299477	0.00190729	0.137226				MR Egger	17.4789	15	0.291049
			Weighted median	-0.000388315	0.00111411	0.727433
			MR RAPS	4e-05	0.000797	0.96

### Sheet: Supplementary Table 11
Supplementary Table 11 | Definitions considered for exclusions in the sensitivity analyses.
Restless legs syndrome
ICD-10 code: G25.8 (Other specified extrapyramidal and movement disorders). This is the parent category of the more specific G25.81 code (Restless legs syndrome)
Relevant self-report medications at baseline (Field: 20003). These include drug ingredients and brand names
Sleep medications
Bromazepam (1140863318)
Butobarbital (1141180444)
Chlormezanone (1140863262)
Clobazam (1140863268)
Clomethiazole (1140909798)
Diazepam (1140863152)
Dichloralphenazone (1140855824)
Diphenhydramine product (1140883600)
Ketazolam (1140855860)
Lorazepam (1140863302)
Lormetazepam (1140863176)
Medazepam (1140863372)
Meprobamate (1140863378)
Methyprylone (1140856040)
Nitrazepam (1140863182)
Nytol (1141153080;1140862722)
Oxazepam (1140863442)
Prazepam (1140855944)
Sonata (1141171410)
Temazepam (1140863202)
Triazolam (1140855914)
Triclofos (1140863140)
Zaleplon (1141171404)
Zopiclone (1140863144)
Antidepressants
Allegron (1140867820)
Amitriptyline (1140879616)
Amitriptyline+chlordiazepoxide (1140867938)
Anafranil (1140867690)
Cipralex (1141190158)
Cipramil (1141151946)
Clomipramine (1140879620)
Cymbalta (1141201834)
Dothiepin (1140879628)
Doxepin (1140867640)
Duloxetine (1141200564)
Edronax (1141151982)
Faverin (1140867860)
Fluphenazine (1140882098)
Fluphenazine hydrochloride+nortriptyline (1140867940)
Fluvoxamine (1140879544)
Imipramine (1140879630)
Isocarboxazid (1140867856)
Lofepramine (1140867726)
Ludiomil (1140867784)
Lustral (1140867884)
Manerix (1140867922)
Maoi (1140910504;1140910704;1140910820)
Mianserin (1140879556)
Moclobemide (1140867920)
Molipaxin (1140882244)
Nardil (1140867852)
Nefazodone (1140917460)
Nortriptyline (1140867818)
Norval (1140867812)
Phenelzine (1140867850)
Prothiaden (1140867624)
Prozac (1140867876)
Reboxetine (1141151978)
Seroxat (1140882236)
Sinequan (1140882312)
Surmontil (1140867758)
Tranylcypromine (1140867914)
Tranylcypromine+trifluoperazine (1140867944)
Trazodone (1140879634)
Trimipramine (1140867756)
Triptafen (1140867934)
Tryptizol (1140867668)
Yentreve (1141200570)
Zispin (1141152736)
Antipsychotics
Abilify (1141202024)
Amisulpride (1141153490)
Aripiprazole (1141195974)
Benperidol (1140867078)
Chlorpromazine (1140879658)
Clopixol (1140867342)
Clozapine (1140867420)
Clozaril (1140882320)
Cpz-chlorpromazine (1140910358)
Denzapine (1141200458)
Depixol (1140867152)
Dolmatil (1140867306)
Dozic (1140867180)
Fentazin (1140867210)
Fluanxol (1140867952)
Flupenthixol (1140867150)
Flupentixol (1140909800)
Fluphenazine (1140882098)
Fluspirilene (1140867546)
Haldol (1140867184)
Haloperidol (1140867168)
Largactil (1140863416)
Levomepromazine (1140909802)
Modecate (1140867456)
Neulactil (1140867136)
Olanzapine (1140928916)
Panadeine (1140856416;1140856418;1140856420;1140928260)
Pericyazine (1140867134)
Perphenazine (1140867208)
Pimozide (1140867218)
Prochlorperazine (1140868170)
Promazine (1140879746)
Quetiapine (1141152848)
Risperdal (1141177762)
Risperidone (1140867444)
Serenace (1140867092)
Seroquel (1141152860)
Sertindole (1140927956)
Stelazine (1140867244)
Sulpiride (1140867304)
Thioridazine (1140879750)
Trifluoperazine (1140868120)
Zaponex (1141201792)
Zuclopenthixol (1140882100)
Zyprexa (1141167976)
Anxiolytics
Almazine (1140855870)
Alprazolam (1140863308)
Amitriptyline+chlordiazepoxide (1140867938)
Atarax (1140863286)
Atensine (1140855832)
Buspar (1140863454)
Buspirone (1140879730)
Carisoma (1140875434;1140875436)
Chloractil (1140863410)
Chloral (1140863016)
Chlordiazepoxide (1140863328)
Clomethiazole (1140909798)
Dalmane (1140863112)
Diazepam (1140863152;1141157496)
Dichloralphenazone (1140855824)
Dormonoct (1140855890)
Flurazepam (1140863110)
Heminevrin (1140863036)
Hydroxyzine (1140883656)
Librium (1140863350)
Loprazolam (1140863120)
Lorazepam (1140863302)
Lormetazepam (1140863176)
Medazepam (1140863372)
Meprate (1140863440)
Meprobamate (1140863378)
Methyprylone (1140856040)
Mogadon (1140863194)
Neulactil (1140867136)
Nitrazepam (1140863182)
Oxazepam (1140863442)
Phenergan (1140862810)
Promethazine (1140882082)
Rohypnol (1140863106)
Sinequan (1140882312)
Stilnoct (1140864916)
Temazepam (1140863202)
Tryptizol (1140867668)
Ucerax (1140863292)
Welldorm (1140863028)
Xanax (1140863310)
Zimovane (1140928004)
Zolpidem (1140865016)
Zopiclone (1140863144)

### Sheet: Supplementary Table 12
Supplementary Table 12 | List of genes (within 1Mb of GWAS sentinel SNPs) tested in the GWAS-eQTL colocalization analysis.
Sleep trait	Ensemble Id	Gene symbol	Gene description	Locus	Sentinel SNP
Night-time sleep	ENSG00000010704	HFE	homeostatic iron regulator	6p22.2	rs6940638
Night-time sleep	ENSG00000026950	BTN3A1	butyrophilin subfamily 3 member A1	6p22.2	rs6940638
Night-time sleep	ENSG00000103479	RBL2	RB transcriptional corepressor like 2	16q12.2	rs62033413
Night-time sleep	ENSG00000111801	BTN3A3	butyrophilin subfamily 3 member A3	6p22.2	rs6940638
Night-time sleep	ENSG00000112763	BTN2A1	butyrophilin subfamily 2 member A1	6p22.2	rs6940638
Night-time sleep	ENSG00000112812	PRSS16	serine protease 16	6p22.2	rs6940638
Night-time sleep	ENSG00000124508	BTN2A2	butyrophilin subfamily 2 member A2	6p22.2	rs6940638
Night-time sleep	ENSG00000124557	BTN1A1	butyrophilin subfamily 1 member A1	6p22.2	rs6940638
Night-time sleep	ENSG00000124613	ZNF391	zinc finger protein 391	6p22.2	rs6940638
Night-time sleep	ENSG00000124635	HIST1H2BJ	H2B clustered histone 11	6p22.2	rs6940638
Night-time sleep	ENSG00000125618	PAX8	paired box 8	2q14.1	rs199993536
Night-time sleep	ENSG00000125630	POLR1B	RNA polymerase I subunit B	2q14.1	rs199993536
Night-time sleep	ENSG00000125637	PSD4	pleckstrin and Sec7 domain containing 4	2q14.1	rs199993536
Night-time sleep	ENSG00000136682	CBWD2	Zn regulated GTPase metalloprotein activator 1B	2q14.1	rs199993536
Night-time sleep	ENSG00000137364	TPMT	thiopurine S-methyltransferase	6p22.3	rs112507172
Night-time sleep	ENSG00000140718	FTO	FTO alpha-ketoglutarate dependent dioxygenase	16q12.2	rs62033413
Night-time sleep	ENSG00000146109	ABT1	activator of basal transcription 1	6p22.2	rs6940638
Night-time sleep	ENSG00000158373	HIST1H2BD	H2B clustered histone 5	6p22.2	rs6940638
Night-time sleep	ENSG00000166971	AKTIP	AKT interacting protein	16q12.2	rs62033413
Night-time sleep	ENSG00000169629	RGPD8	RANBP2 like and GRIP domain containing 8	2q14.1	rs199993536
Night-time sleep	ENSG00000172201	ID4	inhibitor of DNA binding 4	6p22.3	rs112507172
Night-time sleep	ENSG00000177508	IRX3	iroquois homeobox 3	16q12.2	rs62033413
Night-time sleep	ENSG00000181315	ZNF322	zinc finger protein 322	6p22.2	rs6940638
Night-time sleep	ENSG00000182952	HMGN4	high mobility group nucleosomal binding domain 4	6p22.2	rs6940638
Night-time sleep	ENSG00000184492	FOXD4L1	forkhead box D4 like 1	2q14.1	rs199993536
Night-time sleep	ENSG00000186470	BTN3A2	butyrophilin subfamily 3 member A2	6p22.2	rs6940638
Night-time sleep	ENSG00000189223	PAX8-AS1	PAX8 antisense RNA 1	2q14.1	rs199993536
Night-time sleep	ENSG00000197153	HIST1H3J	H3 clustered histone 12	6p22.2	rs6940638
Night-time sleep	ENSG00000197903	HIST1H2BK	H2B clustered histone 12	6p22.2	rs6940638
Night-time sleep	ENSG00000225398	PGM5P4	phosphoglucomutase 5 pseudogene 4	2q14.1	rs199993536
Night-time sleep	ENSG00000237753	SLC20A1-DT	SLC20A1 divergent transcript	2q14.1	rs199993536
Night-time sleep	ENSG00000241549	GUSBP2	GUSB pseudogene 2	6p22.2	rs6940638
Night-time sleep	ENSG00000243389	─	Novel transcript	2q14.1	rs199993536
Night-time sleep	ENSG00000274750	H3C6	H3 clustered histone 6	6p22.2	rs6940638
Night-time sleep	ENSG00000279344	─	Novel transcript	16q12.2	rs62033413
Night-time sleep	ENSG00000279722	─	Novel transcript	16q12.2	rs62033413
REM sleep	ENSG00000083937	CHMP2B	charged multivesicular body protein 2B	3p11.1	rs6779623
REM sleep	ENSG00000084207	GSTP1	glutathione S-transferase pi 1	11q13.2	rs10680443
REM sleep	ENSG00000100359	SGSM3	small G protein signaling modulator 3	22q13.1	rs6001802
REM sleep	ENSG00000103479	RBL2	RB transcriptional corepressor like 2	16q12.2	rs62033400
REM sleep	ENSG00000112139	MDGA1	MAM domain containing glycosylphosphatidylinositol anchor 1	6p21.2	rs4714163
REM sleep	ENSG00000117569	PTBP2	polypyrimidine tract binding protein 2	1p21.3	rs11165579
REM sleep	ENSG00000122481	RWDD3	RWD domain containing 3	1p21.3	rs11165579
REM sleep	ENSG00000124767	GLO1	glyoxalase I	6p21.2	rs4714163
REM sleep	ENSG00000125618	PAX8	paired box 8	2q14.1	rs199993536
REM sleep	ENSG00000125630	POLR1B	RNA polymerase I subunit B	2q14.1	rs199993536
REM sleep	ENSG00000125637	PSD4	pleckstrin and Sec7 domain containing 4	2q14.1	rs199993536
REM sleep	ENSG00000128285	MCHR1	melanin concentrating hormone receptor 1	22q13.1	rs6001802
REM sleep	ENSG00000128383	APOBEC3A	apolipoprotein B mRNA editing enzyme catalytic subunit 3A	22q13.1	rs6001802
REM sleep	ENSG00000136682	CBWD2	Zn regulated GTPase metalloprotein activator 1B	2q14.1	rs199993536
REM sleep	ENSG00000140718	FTO	FTO alpha-ketoglutarate dependent dioxygenase	16q12.2	rs62033400
REM sleep	ENSG00000143036	SLC44A3	solute carrier family 44 member 3	1p21.3	rs11165579
REM sleep	ENSG00000143995	MEIS1	Meis homeobox 1	2p14	rs113851554
REM sleep	ENSG00000160172	FAM86C2P	family with sequence similarity 86 member C2, pseudogene	11q13.2	rs10680443
REM sleep	ENSG00000163320	CGGBP1	CGG triplet repeat binding protein 1	3p11.1	rs6779623
REM sleep	ENSG00000165434	PGM2L1	phosphoglucomutase 2 like 1	11q13.4	rs7116582
REM sleep	ENSG00000166435	XRRA1	X-ray radiation resistance associated 1	11q13.4	rs7116582
REM sleep	ENSG00000166971	AKTIP	AKT interacting protein	16q12.2	rs62033400
REM sleep	ENSG00000167792	NDUFV1	NADH:ubiquinone oxidoreductase core subunit V1	11q13.2	rs10680443
REM sleep	ENSG00000167799	NUDT8	nudix hydrolase 8	11q13.2	rs10680443
REM sleep	ENSG00000168014	C2CD3	C2 domain containing 3 centriole elongation regulator	11q13.4	rs7116582
REM sleep	ENSG00000169629	RGPD8	RANBP2 like and GRIP domain containing 8	2q14.1	rs199993536
REM sleep	ENSG00000172613	RAD9A	RAD9 checkpoint clamp component A	11q13.2	rs10680443
REM sleep	ENSG00000172932	ANKRD13D	ankyrin repeat domain 13D	11q13.2	rs10680443
REM sleep	ENSG00000173020	ADRBK1	G protein-coupled receptor kinase 2	11q13.2	rs10680443
REM sleep	ENSG00000173156	RHOD	ras homolog family member D	11q13.2	rs10680443
REM sleep	ENSG00000173227	SYT12	synaptotagmin 12	11q13.2	rs10680443
REM sleep	ENSG00000173599	PC	pyruvate carboxylase	11q13.2	rs10680443
REM sleep	ENSG00000173621	LRFN4	leucine rich repeat and fibronectin type III domain containing 4	11q13.2	rs10680443
REM sleep	ENSG00000173653	RCE1	Ras converting CAAX endopeptidase 1	11q13.2	rs10680443
REM sleep	ENSG00000173715	TOP6BL	TOP6B like initiator of meiotic double strand breaks	11q13.2	rs10680443
REM sleep	ENSG00000173898	SPTBN2	spectrin beta, non-erythrocytic 2	11q13.2	rs10680443
REM sleep	ENSG00000173992	CCS	copper chaperone for superoxide dismutase	11q13.2	rs10680443
REM sleep	ENSG00000174080	CTSF	cathepsin F	11q13.2	rs10680443
REM sleep	ENSG00000174165	ZDHHC24	zinc finger DHHC-type containing 24	11q13.2	rs10680443
REM sleep	ENSG00000174483	BBS1	Bardet-Biedl syndrome 1	11q13.2	rs10680443
REM sleep	ENSG00000174547	MRPL11	mitochondrial ribosomal protein L11	11q13.2	rs10680443
REM sleep	ENSG00000174684	B3GNT1	beta-1,4-glucuronyltransferase 1	11q13.2	rs10680443
REM sleep	ENSG00000174744	BRMS1	BRMS1 transcriptional repressor and anoikis regulator	11q13.2	rs10680443
REM sleep	ENSG00000174791	RIN1	Ras and Rab interactor 1	11q13.2	rs10680443
REM sleep	ENSG00000174807	CD248	CD248 molecule	11q13.2	rs10680443
REM sleep	ENSG00000174851	YIF1A	Yip1 interacting factor homolog A, membrane trafficking protein	11q13.2	rs10680443
REM sleep	ENSG00000175115	PACS1	phosphofurin acidic cluster sorting protein 1	11q13.2	rs10680443
REM sleep	ENSG00000175334	BANF1	barrier to autointegration nuclear assembly factor 1	11q13.2	rs10680443
REM sleep	ENSG00000175376	EIF1AD	eukaryotic translation initiation factor 1A domain containing	11q13.2	rs10680443
REM sleep	ENSG00000175482	POLD4	DNA polymerase delta 4, accessory subunit	11q13.2	rs10680443
REM sleep	ENSG00000175505	CLCF1	cardiotrophin like cytokine factor 1	11q13.2	rs10680443
REM sleep	ENSG00000175575	PAAF1	proteasomal ATPase associated factor 1	11q13.4	rs7116582
REM sleep	ENSG00000177508	IRX3	iroquois homeobox 3	16q12.2	rs62033400
REM sleep	ENSG00000179021	C3orf38	chromosome 3 open reading frame 38	3p11.1	rs6779623
REM sleep	ENSG00000179097	HTR1F	5-hydroxytryptamine receptor 1F	3p11.1	rs6779623
REM sleep	ENSG00000182791	CCDC87	coiled-coil domain containing 87	11q13.2	rs10680443
REM sleep	ENSG00000183826	BTBD9	BTB domain containing 9	6p21.2	rs4714163
REM sleep	ENSG00000184492	FOXD4L1	forkhead box D4 like 1	2q14.1	rs199993536
REM sleep	ENSG00000189223	PAX8-AS1	PAX8 antisense RNA 1	2q14.1	rs199993536
REM sleep	ENSG00000196236	XPNPEP3	X-prolyl aminopeptidase 3	22q13.1	rs6001802
REM sleep	ENSG00000196588	MKL1	myocardin related transcription factor A	22q13.1	rs6001802
REM sleep	ENSG00000225398	PGM5P4	phosphoglucomutase 5 pseudogene 4	2q14.1	rs199993536
REM sleep	ENSG00000235209	─	novel transcript	22q13.1	rs6001802
REM sleep	ENSG00000235501	CNN3-DT	CNN3 divergent transcript	1p21.3	rs11165579
REM sleep	ENSG00000237753	SLC20A1-DT	SLC20A1 divergent transcript	2q14.1	rs199993536
REM sleep	ENSG00000239713	APOBEC3G	apolipoprotein B mRNA editing enzyme catalytic subunit 3G	22q13.1	rs6001802
REM sleep	ENSG00000239900	ADSL	adenylosuccinate lyase	22q13.1	rs6001802
REM sleep	ENSG00000241170	RPL31P46	ribosomal protein L31 pseudogene 46	11q13.4	rs7116582
REM sleep	ENSG00000243389	─	novel transcript	2q14.1	rs199993536
REM sleep	ENSG00000254986	DPP3	dipeptidyl peptidase 3	11q13.2	rs10680443
REM sleep	ENSG00000255320	─	novel transcript	11q13.2	rs10680443
REM sleep	ENSG00000255468	B4GAT1-DT	B4GAT1 divergent transcript	11q13.2	rs10680443
REM sleep	ENSG00000261594	TPBGL	trophoblast glycoprotein like	11q13.4	rs7116582
REM sleep	ENSG00000278879	─	TEC	11q13.4	rs7116582
REM sleep	ENSG00000279344	─	novel transcript	16q12.2	rs62033400
REM sleep	ENSG00000279722	─	novel transcript	16q12.2	rs62033400
Non-REM sleep	ENSG00000010704	HFE	homeostatic iron regulator	6p22.2	rs12215241
Non-REM sleep	ENSG00000020577	SAMD4A	sterile alpha motif domain containing 4A	14q22.3	rs1209087
Non-REM sleep	ENSG00000026950	BTN3A1	butyrophilin subfamily 3 member A1	6p22.2	rs12215241
Non-REM sleep	ENSG00000033800	PIAS1	protein inhibitor of activated STAT 1	15q23	rs12902804
Non-REM sleep	ENSG00000036530	CYP46A1	cytochrome P450 family 46 subfamily A member 1	14q32.2	rs7146019
Non-REM sleep	ENSG00000080573	COL5A3	collagen type V alpha 3 chain	19p13.2	rs12973413
Non-REM sleep	ENSG00000096654	ZNF184	zinc finger protein 184	6p22.2	rs12215241
Non-REM sleep	ENSG00000100532	CGRRF1	cell growth regulator with ring finger domain 1	14q22.3	rs1209087
Non-REM sleep	ENSG00000102468	HTR2A	5-hydroxytryptamine receptor 2A	13q14.2	rs7491366
Non-REM sleep	ENSG00000103599	IQCH	IQ motif containing H	15q23	rs12902804
Non-REM sleep	ENSG00000105088	OLFM2	olfactomedin 2	19p13.2	rs12973413
Non-REM sleep	ENSG00000105376	ICAM5	intercellular adhesion molecule 5	19p13.2	rs12973413
Non-REM sleep	ENSG00000111801	BTN3A3	butyrophilin subfamily 3 member A3	6p22.2	rs12215241
Non-REM sleep	ENSG00000112763	BTN2A1	butyrophilin subfamily 2 member A1	6p22.2	rs12215241
Non-REM sleep	ENSG00000112812	PRSS16	serine protease 16	6p22.2	rs12215241
Non-REM sleep	ENSG00000124508	BTN2A2	butyrophilin subfamily 2 member A2	6p22.2	rs12215241
Non-REM sleep	ENSG00000124557	BTN1A1	butyrophilin subfamily 1 member A1	6p22.2	rs12215241
Non-REM sleep	ENSG00000124613	ZNF391	zinc finger protein 391	6p22.2	rs12215241
Non-REM sleep	ENSG00000124635	H2BC11	H2B clustered histone 11	6p22.2	rs12215241
Non-REM sleep	ENSG00000126775	ATG14	autophagy related 14	14q22.3	rs1209087
Non-REM sleep	ENSG00000126787	DLGAP5	DLG associated protein 5	14q22.3	rs1209087
Non-REM sleep	ENSG00000127152	BCL11B	BCL11 transcription factor B	14q32.2	rs7146019
Non-REM sleep	ENSG00000127445	PIN1	peptidylprolyl cis/trans isomerase, NIMA-interacting 1	19p13.2	rs12973413
Non-REM sleep	ENSG00000129347	KRI1	KRI1 homolog	19p13.2	rs12973413
Non-REM sleep	ENSG00000131979	GCH1	GTP cyclohydrolase 1	14q22.3	rs1209087
Non-REM sleep	ENSG00000131981	LGALS3	galectin 3	14q22.3	rs1209087
Non-REM sleep	ENSG00000137185	ZSCAN9	zinc finger and SCAN domain containing 9	6p22.2	rs12215241
Non-REM sleep	ENSG00000137764	MAP2K5	mitogen-activated protein kinase kinase 5	15q23	rs12902804
Non-REM sleep	ENSG00000143995	MEIS1	Meis homeobox 1	2p14	rs113851554
Non-REM sleep	ENSG00000146109	ABT1	activator of basal transcription 1	6p22.2	rs12215241
Non-REM sleep	ENSG00000158373	H2BC5	H2B clustered histone 5	6p22.2	rs12215241
Non-REM sleep	ENSG00000166949	SMAD3	SMAD family member 3	15q23	rs12902804
Non-REM sleep	ENSG00000168175	MAPK1IP1L	mitogen-activated protein kinase 1 interacting protein 1 like	14q22.3	rs1209087
Non-REM sleep	ENSG00000169018	FEM1B	fem-1 homolog B	15q23	rs12902804
Non-REM sleep	ENSG00000171469	ZNF561	zinc finger protein 561	19p13.2	rs12973413
Non-REM sleep	ENSG00000174444	RPL4	ribosomal protein L4	15q23	rs12902804
Non-REM sleep	ENSG00000174652	ZNF266	zinc finger protein 266	19p13.2	rs12973413
Non-REM sleep	ENSG00000178974	FBXO34	F-box protein 34	14q22.3	rs1209087
Non-REM sleep	ENSG00000180008	SOCS4	suppressor of cytokine signaling 4	14q22.3	rs1209087
Non-REM sleep	ENSG00000181315	ZNF322	zinc finger protein 322	6p22.2	rs12215241
Non-REM sleep	ENSG00000182952	HMGN4	high mobility group nucleosomal binding domain 4	6p22.2	rs12215241
Non-REM sleep	ENSG00000186470	BTN3A2	butyrophilin subfamily 3 member A2	6p22.2	rs12215241
Non-REM sleep	ENSG00000187626	ZKSCAN4	zinc finger with KRAB and SCAN domains 4	6p22.2	rs12215241
Non-REM sleep	ENSG00000188000	OR7D2	olfactory receptor family 7 subfamily D member 2	19p13.2	rs12973413
Non-REM sleep	ENSG00000188321	ZNF559	zinc finger protein 559	19p13.2	rs12973413
Non-REM sleep	ENSG00000188629	ZNF177	zinc finger protein 177	19p13.2	rs12973413
Non-REM sleep	ENSG00000188779	SKOR1	SKI family transcriptional corepressor 1	15q23	rs12902804
Non-REM sleep	ENSG00000189227	C15orf61	chromosome 15 open reading frame 61	15q23	rs12902804
Non-REM sleep	ENSG00000196605	ZNF846	zinc finger protein 846	19p13.2	rs12973413
Non-REM sleep	ENSG00000197153	H3C12	H3 clustered histone 12	6p22.2	rs12215241
Non-REM sleep	ENSG00000197279	ZNF165	zinc finger protein 165	6p22.2	rs12215241
Non-REM sleep	ENSG00000197903	H2BC12	H2B clustered histone 12	6p22.2	rs12215241
Non-REM sleep	ENSG00000198554	WDHD1	WD repeat and HMG-box DNA binding protein 1	14q22.3	rs1209087
Non-REM sleep	ENSG00000220201	ZGLP1	zinc finger GATA like protein 1	19p13.2	rs12973413
Non-REM sleep	ENSG00000233822	H2BC15	H2B clustered histone 15	6p22.2	rs12215241
Non-REM sleep	ENSG00000235903	CPB2-AS1	CPB2 antisense RNA 1	13q14.2	rs7491366
Non-REM sleep	ENSG00000237356	─	novel transcript	14q22.3	rs1209087
Non-REM sleep	ENSG00000241549	GUSBP2	GUSB pseudogene 2	6p22.2	rs12215241
Non-REM sleep	ENSG00000244165	P2RY11	purinergic receptor P2Y11	19p13.2	rs12973413
Non-REM sleep	ENSG00000246223	LINC01550	long intergenic non-protein coding RNA 1550	14q32.2	rs7146019
Non-REM sleep	ENSG00000260657	─	novel transcript	15q23	rs12902804
Non-REM sleep	ENSG00000267289	PIN1-DT	PIN1 divergent transcript	19p13.2	rs12973413
Non-REM sleep	ENSG00000270964	MAP2K5-DT	MAP2K5 divergent transcript	15q23	rs12902804
Non-REM sleep	ENSG00000274425	─	novel transcript, antisense to ICAM3	19p13.2	rs12973413
Non-REM sleep	ENSG00000274750	H3C6	H3 clustered histone 6	6p22.2	rs12215241
Non-REM sleep	ENSG00000277587	─	novel transcript	19p13.2	rs12973413
Non-REM sleep	ENSG00000278611	ZNF426-DT	ZNF426 divergent transcript	19p13.2	rs12973413

### Sheet: Supplementary Table 13
Supplementary Table 13 | List of tissues (GTEx v8) tested in the GWAS-eQTL colocalization analysis.
Tissue Site	Tissue Site Detail
Adipose Tissue	Adipose - Subcutaneous
Adipose Tissue	Adipose - Visceral (Omentum)
Adrenal Gland	Adrenal Gland
Blood Vessel	Artery - Aorta
Blood Vessel	Artery - Coronary
Blood Vessel	Artery - Tibial
Brain	Brain - Amygdala
Brain	Brain - Anterior cingulate cortex (BA24)
Brain	Brain - Caudate (basal ganglia)
Brain	Brain - Cerebellar Hemisphere
Brain	Brain - Cerebellum
Brain	Brain - Cortex
Brain	Brain - Frontal Cortex (BA9)
Brain	Brain - Hippocampus
Brain	Brain - Hypothalamus
Brain	Brain - Nucleus accumbens (basal ganglia)
Brain	Brain - Putamen (basal ganglia)
Brain	Brain - Spinal cord (cervical c-1)
Brain	Brain - Substantia nigra
Breast	Breast - Mammary Tissue
Colon	Colon - Sigmoid
Colon	Colon - Transverse
Esophagus	Esophagus - Gastroesophageal Junction
Esophagus	Esophagus - Mucosa
Esophagus	Esophagus - Muscularis
Heart	Heart - Atrial Appendage
Heart	Heart - Left Ventricle
Kidney	Kidney - Cortex
Liver	Liver
Lung	Lung
Salivary Gland	Minor Salivary Gland
Muscle	Muscle - Skeletal
Nerve	Nerve - Tibial
Ovary	Ovary
Pancreas	Pancreas
Pituitary	Pituitary
Prostate	Prostate
Small Intestine	Small Intestine - Terminal Ileum
Spleen	Spleen
Stomach	Stomach
Testis	Testis
Thyroid	Thyroid
Uterus	Uterus
Vagina	Vagina

### Sheet: Supplementary Table 14
Supplementary Table 14 | List of the instrumental variables included in the Mendelian Randomization analyses.
Exposure	rsID	Beta	SE	Pval	EA	OA	EAF	Sample size	F-statistic	Proxy variant (r2)	Study	PMID
Night-time sleep	rs11125769	-1.705	0.294	6.51e-09	A	C	0.645	80013	33.6765	─	─	─
Night-time sleep	rs199993536	-3.297	0.341	4.14e-22	T	TA	0.782	80013	93.4601	rs62158170 (0.998)	─	─
Night-time sleep	rs112507172	1.954	0.324	1.73e-09	A	G	0.752	80013	36.2587	─	─	─
Night-time sleep	rs6940638	1.813	0.331	4.54E-08	A	G	0.771	80013	29.904	─	─	─
Night-time sleep	rs13237149	-1.794	0.305	4.27e-09	T	A	0.686	80013	34.4935	─	─	─
Night-time sleep	rs62033413	1.568	0.284	3.39e-08	C	G	0.585	80013	34.4935	─	─	─
Non-REM sleep	rs113851554	-6.917	0.602	1.58e-30	G	T	0.943	80013	131.894	rs62144053 (0.768)	─	─
Non-REM sleep	rs12215241	2.052	0.319	1.28E-10	G	A	0.772	80013	41.3427	─	─	─
Non-REM sleep	rs2542423	-1.571	0.272	7.49e-09	G	C	0.556	80013	33.4014	─	─	─
Non-REM sleep	rs7491366	1.61	0.285	1.65e-08	T	C	0.661	80013	31.8706	─	─	─
Non-REM sleep	rs1209087	-1.502	0.273	3.67e-08	C	T	0.429	80013	30.318	─	─	─
Non-REM sleep	rs7146019	-1.708	0.277	7.12e-10	A	G	0.429	80013	37.9872	rs56261560 (0.551)	─	─
Non-REM sleep	rs12902804	-1.504	0.27	2.42e-08	G	A	0.503	80013	31.1222	─	─	─
Non-REM sleep	rs12973413	-1.554	0.272	1.13e-08	A	G	0.447	80013	32.5981	─	─	─
REM sleep	rs11165579	1.124	0.193	5.42e-09	A	G	0.706	80013	34.0325	─	─	─
REM sleep	rs113851554	9.051	0.394	1.22e-116	G	T	0.943	80013	527.063	rs62144053 (0.768)	─	─
REM sleep	rs199993536	-1.784	0.215	9.86e-17	T	TA	0.782	80013	68.996	rs62158170 (0.998)	─	─
REM sleep	rs6779623	1.178	0.193	1.11e-09	G	C	0.705	80013	37.1176	─	─	─
REM sleep	rs4714163	-1.566	0.193	5.48e-16	T	C	0.708	80013	65.6151	─	─	─
REM sleep	rs2542425	1.214	0.177	6.66e-12	T	C	0.554	80013	47.1249	─	─	─
REM sleep	rs10680443	-1.021	0.185	3.24e-08	G	GGA	0.646	80013	30.5549	rs11227627 (0.999)	─	─
REM sleep	rs7116582	-3.075	0.545	1.72e-08	G	A	0.974	80013	31.7814	─	─	─
REM sleep	rs62033400	1.003	0.18	2.33e-08	A	G	0.603	80013	31.1984	─	─	─
REM sleep	rs6001802	-1.116	0.203	3.71e-08	G	A	0.745	80013	30.2944	rs140695498 (0.968)	─	─
Sleep efficiency	rs2006810	0.245	0.044	1.76e-08	T	C	0.604	80013	31.7462	─	─	─
Coronary artery disease	rs2891168	-0.174278	0.00489147	4.99e-278	A	G	0.5158	1165570	1269.42	─	Aragam et al., 2022	36474045
Coronary artery disease	rs10455872	-0.303958	0.0104392	2.18e-186	A	G	0.9321	1142270	847.806	─	Aragam et al., 2022	36474045
Coronary artery disease	rs186696265	0.517195	0.0226111	8.54e-116	T	C	0.0138	1117420	523.194	─	Aragam et al., 2022	36474045
Coronary artery disease	rs9349379	-0.113831	0.00501354	4.02e-114	A	G	0.5861	1164050	515.505	─	Aragam et al., 2022	36474045
Coronary artery disease	rs12740374	-0.0954833	0.00596909	1.356e-57	T	G	0.2164	1160630	255.881	─	Aragam et al., 2022	36474045
Coronary artery disease	rs7412	-0.153684	0.00986593	1.039e-54	T	C	0.0747	1145970	242.65	─	Aragam et al., 2022	36474045
Coronary artery disease	rs148812085	0.113815	0.0076536	5.105e-50	T	C	0.1206	1154250	221.139	─	Aragam et al., 2022	36474045
Coronary artery disease	rs28451064	0.109056	0.00761568	1.644e-46	A	G	0.1289	1151400	205.059	─	Aragam et al., 2022	36474045
Coronary artery disease	rs55997232	-0.114457	0.00819214	2.326e-44	T	C	0.1067	1154670	195.203	─	Aragam et al., 2022	36474045
Coronary artery disease	rs7173743	0.0687276	0.00492758	3.257e-44	T	C	0.554	1165600	194.533	─	Aragam et al., 2022	36474045
Coronary artery disease	rs56170783	0.115266	0.00888484	1.733e-38	A	C	0.915	1164740	168.308	─	Aragam et al., 2022	36474045
Coronary artery disease	rs17163363	0.0692391	0.00552417	4.874e-36	T	C	0.6948	1112020	157.097	─	Aragam et al., 2022	36474045
Coronary artery disease	rs2839812	-0.0652425	0.00541348	1.896e-33	A	T	0.7053	1161170	145.247	─	Aragam et al., 2022	36474045
Coronary artery disease	rs7183988	0.0603783	0.00502188	2.689e-33	T	G	0.468	1155630	144.553	─	Aragam et al., 2022	36474045
Coronary artery disease	rs3918226	0.111949	0.00949829	4.597e-32	T	C	0.0807	1153440	138.915	─	Aragam et al., 2022	36474045
Coronary artery disease	rs10176176	-0.0573399	0.00494443	4.274e-31	A	T	0.5188	1159020	134.487	─	Aragam et al., 2022	36474045
Coronary artery disease	rs6841581	0.0784467	0.0068575	2.653e-30	A	G	0.1477	1163680	130.863	─	Aragam et al., 2022	36474045
Coronary artery disease	rs2327426	0.060705	0.00532768	4.466e-30	T	C	0.6976	1165620	129.829	─	Aragam et al., 2022	36474045
Coronary artery disease	rs11591147	-0.251338	0.0226529	1.324e-28	T	G	0.0154	993122	123.102	─	Aragam et al., 2022	36474045
Coronary artery disease	rs1051338	-0.058667	0.00529011	1.404e-28	T	G	0.6886	1162090	122.987	─	Aragam et al., 2022	36474045
Coronary artery disease	rs10774625	0.0566293	0.00510816	1.466e-28	A	G	0.4597	1165560	122.9	─	Aragam et al., 2022	36474045
Coronary artery disease	rs9515203	0.0629359	0.00574641	6.485e-28	T	C	0.7418	1162860	119.951	─	Aragam et al., 2022	36474045
Coronary artery disease	rs544366796	-0.397856	0.0384433	4.221e-25	C	G	0.991	829210	107.105	─	Aragam et al., 2022	36474045
Coronary artery disease	rs494207	-0.0759601	0.00739855	9.935e-25	A	G	0.1308	1165660	105.409	─	Aragam et al., 2022	36474045
Coronary artery disease	rs36033161	0.0680643	0.00664811	1.338e-24	T	C	0.8283	1165640	104.82	─	Aragam et al., 2022	36474045
Coronary artery disease	rs2107595	0.0649289	0.00640225	3.612e-24	A	G	0.1763	1165640	102.851	─	Aragam et al., 2022	36474045
Coronary artery disease	rs9337951	0.0543625	0.00543112	1.385e-23	A	G	0.3315	1165300	100.189	─	Aragam et al., 2022	36474045
Coronary artery disease	rs11238801	-0.0523091	0.00523465	1.638e-23	C	G	0.3401	1162710	99.857	─	Aragam et al., 2022	36474045
Coronary artery disease	rs3796587	0.0635659	0.00644505	6.037e-23	C	G	0.8129	1142260	97.2739	─	Aragam et al., 2022	36474045
Coronary artery disease	rs11617955	-0.0776651	0.0079292	1.185e-22	A	T	0.1157	1150650	95.9384	─	Aragam et al., 2022	36474045
Coronary artery disease	rs56062135	-0.0577884	0.00593986	2.27e-22	T	C	0.2251	1160380	94.6517	─	Aragam et al., 2022	36474045
Coronary artery disease	rs7485656	-0.0664768	0.00684412	2.655e-22	A	G	0.835	1165640	94.3417	─	Aragam et al., 2022	36474045
Coronary artery disease	rs2001846	0.0472426	0.0049062	6.022e-22	T	C	0.4726	1163730	92.7206	─	Aragam et al., 2022	36474045
Coronary artery disease	rs116843064	-0.177341	0.0187766	3.56e-21	A	G	0.0224	1122180	89.2044	─	Aragam et al., 2022	36474045
Coronary artery disease	rs11556924	-0.0498172	0.00527801	3.777e-21	T	C	0.355	1158330	89.0876	─	Aragam et al., 2022	36474045
Coronary artery disease	rs768453105	0.0682278	0.00728166	7.266e-21	G	GTTATGGTA	0.1695	1105860	87.7933	─	Aragam et al., 2022	36474045
Coronary artery disease	rs78030362	-0.092672	0.00993158	1.048e-20	A	G	0.9274	1153440	87.0681	─	Aragam et al., 2022	36474045
Coronary artery disease	rs8046696	-0.04693	0.00505524	1.641e-20	T	G	0.4224	1161620	86.182	─	Aragam et al., 2022	36474045
Coronary artery disease	rs2244608	-0.0484566	0.00524144	2.354e-20	A	G	0.6689	1161000	85.4682	─	Aragam et al., 2022	36474045
Coronary artery disease	rs16986953	0.0823924	0.00902841	7.114e-20	A	G	0.0836	1165680	83.282	─	Aragam et al., 2022	36474045
Coronary artery disease	rs4245791	-0.0487069	0.00535952	1.009e-19	T	C	0.6893	1163880	82.5903	─	Aragam et al., 2022	36474045
Coronary artery disease	rs4790881	0.0482971	0.00533015	1.291e-19	A	C	0.6955	1165520	82.1035	─	Aragam et al., 2022	36474045
Coronary artery disease	rs11619113	-0.0672848	0.00747461	2.221e-19	C	G	0.8747	1161960	81.0318	─	Aragam et al., 2022	36474045
Coronary artery disease	rs185244	0.0595056	0.00664051	3.218e-19	T	C	0.1617	1165660	80.2992	─	Aragam et al., 2022	36474045
Coronary artery disease	rs11523031	0.0445724	0.00498001	3.546e-19	A	G	0.5558	1165560	80.107	─	Aragam et al., 2022	36474045
Coronary artery disease	rs515135	-0.0581098	0.00649328	3.58e-19	T	C	0.1853	1165510	80.0883	─	Aragam et al., 2022	36474045
Coronary artery disease	rs12595461	-0.0554858	0.00628786	1.102e-18	T	G	0.8128	1165630	77.8676	─	Aragam et al., 2022	36474045
Coronary artery disease	rs651007	0.0537577	0.00610376	1.282e-18	T	C	0.2064	1162800	77.5686	─	Aragam et al., 2022	36474045
Coronary artery disease	rs1250247	0.0481121	0.00550609	2.373e-18	C	G	0.2902	1158970	76.3521	─	Aragam et al., 2022	36474045
Coronary artery disease	rs2681472	-0.0549907	0.00629617	2.458e-18	A	G	0.8161	1165690	76.2825	─	Aragam et al., 2022	36474045
Coronary artery disease	rs11107903	-0.083104	0.0096107	5.285e-18	A	G	0.0746	1140990	74.7711	─	Aragam et al., 2022	36474045
Coronary artery disease	rs7500448	0.0499921	0.00583878	1.108e-17	A	G	0.7583	1157880	73.3091	─	Aragam et al., 2022	36474045
Coronary artery disease	rs964184	-0.058263	0.00693485	4.409e-17	C	G	0.848	1161120	70.5847	─	Aragam et al., 2022	36474045
Coronary artery disease	rs75160195	0.0936985	0.0111817	5.311e-17	T	C	0.0533	1164170	70.2177	─	Aragam et al., 2022	36474045
Coronary artery disease	rs5820757	-0.047392	0.0056811	7.301e-17	G	GA	0.551	1017800	69.5897	─	Aragam et al., 2022	36474045
Coronary artery disease	rs894211	-0.0461671	0.00558489	1.38e-16	T	C	0.2649	1157930	68.3339	─	Aragam et al., 2022	36474045
Coronary artery disease	rs117965696	0.075057	0.00913314	2.068e-16	A	G	0.9092	1158210	67.5369	─	Aragam et al., 2022	36474045
Coronary artery disease	rs7678555	-0.0445256	0.0054497	3.077e-16	A	C	0.7118	1165600	66.7534	─	Aragam et al., 2022	36474045
Coronary artery disease	rs4803455	-0.0404242	0.00495414	3.359e-16	A	C	0.4884	1165540	66.5804	─	Aragam et al., 2022	36474045
Coronary artery disease	rs1967604	0.0447628	0.00551229	4.641e-16	A	G	0.2821	1162710	65.9433	─	Aragam et al., 2022	36474045
Coronary artery disease	rs4593108	0.0513977	0.00633782	5.075e-16	C	G	0.812	1163660	65.7669	─	Aragam et al., 2022	36474045
Coronary artery disease	rs17263917	-0.0557433	0.00698435	1.449e-15	A	G	0.1501	1153410	63.699	─	Aragam et al., 2022	36474045
Coronary artery disease	rs6686750	0.0393493	0.0049498	1.87e-15	A	G	0.4253	1165550	63.1975	─	Aragam et al., 2022	36474045
Coronary artery disease	rs9647335	0.0510704	0.0064519	2.461e-15	A	T	0.8179	1159120	62.6561	─	Aragam et al., 2022	36474045
Coronary artery disease	rs77787671	-0.0685157	0.00867149	2.761e-15	T	C	0.0939	1142320	62.4298	─	Aragam et al., 2022	36474045
Coronary artery disease	rs10410487	-0.0396441	0.00503251	3.337e-15	T	C	0.4613	1156590	62.0564	─	Aragam et al., 2022	36474045
Coronary artery disease	rs7440763	-0.0596496	0.00760668	4.444e-15	T	G	0.8738	1164580	61.4926	─	Aragam et al., 2022	36474045
Coronary artery disease	rs35507977	0.0529291	0.00677358	5.538e-15	T	C	0.8173	1101550	61.0592	─	Aragam et al., 2022	36474045
Coronary artery disease	rs74148137	-0.0498137	0.00638446	6.077e-15	G	GAA	0.3079	987822	60.8763	─	Aragam et al., 2022	36474045
Coronary artery disease	rs11751347	-0.0684122	0.00878053	6.63e-15	T	C	0.0936	1151930	60.705	─	Aragam et al., 2022	36474045
Coronary artery disease	rs11585169	0.03846	0.00497288	1.043e-14	A	T	0.5525	1165540	59.8136	─	Aragam et al., 2022	36474045
Coronary artery disease	rs17843797	-0.058788	0.00764686	1.496e-14	T	G	0.8769	1142310	59.103	─	Aragam et al., 2022	36474045
Coronary artery disease	rs584961	-0.0616997	0.00802582	1.499e-14	A	G	0.1147	1157300	59.0999	─	Aragam et al., 2022	36474045
Coronary artery disease	rs688359	-0.0412631	0.00537181	1.573e-14	A	G	0.618	1143100	59.004	─	Aragam et al., 2022	36474045
Coronary artery disease	rs10928241	0.0414323	0.00540841	1.849e-14	T	C	0.2924	1159080	58.6865	─	Aragam et al., 2022	36474045
Coronary artery disease	rs2067831	0.0418102	0.00548964	2.613e-14	C	G	0.2707	1165300	58.0062	─	Aragam et al., 2022	36474045
Coronary artery disease	rs72658867	-0.197147	0.0259154	2.798e-14	A	G	0.0161	938845	57.8713	─	Aragam et al., 2022	36474045
Coronary artery disease	rs360153	-0.037816	0.00497621	2.976e-14	T	C	0.4192	1162750	57.7502	─	Aragam et al., 2022	36474045
Coronary artery disease	rs10841443	-0.0400981	0.00529985	3.852e-14	C	G	0.3283	1165520	57.2428	─	Aragam et al., 2022	36474045
Coronary artery disease	rs11752218	0.0748681	0.00990212	4.005e-14	T	C	0.0669	1164760	57.1658	─	Aragam et al., 2022	36474045
Coronary artery disease	rs357494	0.0569556	0.00755939	4.905e-14	A	G	0.8694	1153260	56.7674	─	Aragam et al., 2022	36474045
Coronary artery disease	rs10857147	-0.0413434	0.00549156	5.131e-14	A	T	0.7071	1161030	56.6789	─	Aragam et al., 2022	36474045
Coronary artery disease	rs11206803	0.0366545	0.00489533	7.012e-14	T	C	0.4712	1165560	56.0648	─	Aragam et al., 2022	36474045
Coronary artery disease	rs17086617	-0.0396413	0.00532913	1.018e-13	T	C	0.6888	1160540	55.3326	─	Aragam et al., 2022	36474045
Coronary artery disease	rs55753709	-0.0378737	0.0051617	2.177e-13	T	C	0.6637	1163640	53.838	─	Aragam et al., 2022	36474045
Coronary artery disease	rs1807214	0.0642928	0.0087743	2.347e-13	A	C	0.8976	1139150	53.6906	─	Aragam et al., 2022	36474045
Coronary artery disease	rs3936510	0.0461088	0.00630453	2.601e-13	T	G	0.1866	1165670	53.4887	─	Aragam et al., 2022	36474045
Coronary artery disease	rs733701	0.0426522	0.00584044	2.816e-13	T	C	0.2542	1137700	53.3323	─	Aragam et al., 2022	36474045
Coronary artery disease	rs73596816	0.106121	0.0145946	3.563e-13	A	G	0.0335	1146420	52.8706	─	Aragam et al., 2022	36474045
Coronary artery disease	rs472495	0.0377989	0.00520243	3.713e-13	T	G	0.6329	1159000	52.7892	─	Aragam et al., 2022	36474045
Coronary artery disease	rs6905288	0.0365335	0.00505675	5.022e-13	A	G	0.571	1165540	52.1962	─	Aragam et al., 2022	36474045
Coronary artery disease	rs1230666	0.0521081	0.00721464	5.102e-13	A	G	0.1521	1155780	52.1651	─	Aragam et al., 2022	36474045
Coronary artery disease	rs633185	0.0387352	0.0053719	5.567e-13	C	G	0.7008	1161170	51.9941	─	Aragam et al., 2022	36474045
Coronary artery disease	rs2843152	0.0416382	0.00580375	7.264e-13	C	G	0.28	1138550	51.4715	─	Aragam et al., 2022	36474045
Coronary artery disease	rs10131894	-0.0359623	0.00501686	7.594e-13	C	G	0.4412	1165540	51.3843	─	Aragam et al., 2022	36474045
Coronary artery disease	4:82625720_GT_G	-0.0411557	0.00574973	8.196e-13	G	GT	0.3207	1110880	51.2345	─	Aragam et al., 2022	36474045
Coronary artery disease	rs11079536	0.0352643	0.00494606	1.005e-12	T	G	0.5395	1162720	50.8337	─	Aragam et al., 2022	36474045
Coronary artery disease	rs2492304	0.0353027	0.00495663	1.061e-12	A	T	0.4893	1165510	50.7272	─	Aragam et al., 2022	36474045
Coronary artery disease	rs952227	-0.0373256	0.00524643	1.123e-12	A	G	0.3439	1158980	50.6157	─	Aragam et al., 2022	36474045
Coronary artery disease	rs9905761	0.0441348	0.00626703	1.89e-12	T	C	0.2004	1165510	49.595	─	Aragam et al., 2022	36474045
Coronary artery disease	rs56408342	0.0787059	0.0112197	2.3e-12	A	G	0.058	1146350	49.2097	─	Aragam et al., 2022	36474045
Coronary artery disease	rs2673142	0.0359296	0.00516227	3.402e-12	C	G	0.6213	1156160	48.4419	─	Aragam et al., 2022	36474045
Coronary artery disease	rs8124182	0.0471033	0.00680511	4.461e-12	A	G	0.1559	1164130	47.9105	─	Aragam et al., 2022	36474045
Coronary artery disease	rs4643373	0.0382241	0.00552308	4.491e-12	T	C	0.7199	1165600	47.8973	─	Aragam et al., 2022	36474045
Coronary artery disease	rs9361867	-0.035459	0.00513708	5.107e-12	T	C	0.4577	1138570	47.6454	─	Aragam et al., 2022	36474045
Coronary artery disease	rs1443844	0.0356019	0.00516677	5.558e-12	A	G	0.6082	1143160	47.4795	─	Aragam et al., 2022	36474045
Coronary artery disease	rs61776719	0.0356559	0.00517803	5.739e-12	A	C	0.5403	1157270	47.4167	─	Aragam et al., 2022	36474045
Coronary artery disease	rs11080107	-0.0339263	0.00492863	5.84e-12	T	C	0.5124	1165550	47.3826	─	Aragam et al., 2022	36474045
Coronary artery disease	rs3776307	-0.0358723	0.0052262	6.699e-12	A	G	0.5486	1141150	47.1136	─	Aragam et al., 2022	36474045
Coronary artery disease	rs61806987	0.0345212	0.00503163	6.845e-12	A	G	0.5755	1165560	47.0712	─	Aragam et al., 2022	36474045
Coronary artery disease	rs34991912	0.0340881	0.00497496	7.285e-12	T	C	0.4334	1165530	46.9491	─	Aragam et al., 2022	36474045
Coronary artery disease	rs4662330	0.0463305	0.00676192	7.299e-12	T	C	0.8393	1159080	46.9453	─	Aragam et al., 2022	36474045
Coronary artery disease	rs869396	-0.0336515	0.00493141	8.86e-12	A	C	0.4796	1165480	46.5656	─	Aragam et al., 2022	36474045
Coronary artery disease	rs12446515	-0.0372313	0.00546698	9.746e-12	T	C	0.3153	1137360	46.3789	─	Aragam et al., 2022	36474045
Coronary artery disease	rs6006426	0.0338292	0.00496902	9.895e-12	A	G	0.5557	1165540	46.3491	─	Aragam et al., 2022	36474045
Coronary artery disease	rs781663	-0.042787	0.00629573	1.074e-11	A	G	0.8011	1143200	46.1882	─	Aragam et al., 2022	36474045
Coronary artery disease	rs8108474	0.0349209	0.00514326	1.124e-11	T	C	0.35	1165600	46.0991	─	Aragam et al., 2022	36474045
Coronary artery disease	rs58045791	-0.0717134	0.0105957	1.304e-11	A	C	0.932	1094370	45.8081	─	Aragam et al., 2022	36474045
Coronary artery disease	rs2306363	-0.0412008	0.00610244	1.463e-11	T	G	0.2047	1160880	45.583	─	Aragam et al., 2022	36474045
Coronary artery disease	rs9469899	0.0349187	0.00517268	1.472e-11	A	G	0.3576	1159890	45.5706	─	Aragam et al., 2022	36474045
Coronary artery disease	rs11810571	-0.0441126	0.00654208	1.553e-11	C	G	0.1779	1165510	45.4667	─	Aragam et al., 2022	36474045
Coronary artery disease	rs6909752	0.034941	0.00518996	1.669e-11	A	G	0.3472	1159060	45.3254	─	Aragam et al., 2022	36474045
Coronary artery disease	rs7118294	-0.032983	0.00490713	1.799e-11	T	C	0.4933	1164000	45.1777	─	Aragam et al., 2022	36474045
Coronary artery disease	rs885150	-0.0373616	0.00557001	1.978e-11	T	C	0.731	1162430	44.9923	─	Aragam et al., 2022	36474045
Coronary artery disease	rs2493298	0.0484602	0.00723367	2.095e-11	A	C	0.1404	1150900	44.88	─	Aragam et al., 2022	36474045
Coronary artery disease	12:7178440_TATTTA_T	-0.0563391	0.00843882	2.452e-11	T	TATTTA	0.1234	1042660	44.5713	─	Aragam et al., 2022	36474045
Coronary artery disease	rs9945890	0.034525	0.00517491	2.53e-11	T	G	0.6417	1162760	44.5104	─	Aragam et al., 2022	36474045
Coronary artery disease	rs2215614	0.0338752	0.00509528	2.964e-11	A	C	0.6224	1165590	44.2004	─	Aragam et al., 2022	36474045
Coronary artery disease	rs72836800	0.0506857	0.007632	3.111e-11	T	C	0.8734	1158200	44.1057	─	Aragam et al., 2022	36474045
Coronary artery disease	rs10477741	-0.0482021	0.00727651	3.488e-11	T	G	0.8674	1162720	43.8818	─	Aragam et al., 2022	36474045
Coronary artery disease	rs2571445	0.0334188	0.0050573	3.895e-11	A	G	0.3916	1159000	43.6661	─	Aragam et al., 2022	36474045
Coronary artery disease	rs268	-0.132047	0.0200057	4.098e-11	A	G	0.9817	1126070	43.5663	─	Aragam et al., 2022	36474045
Coronary artery disease	rs17566555	-0.0322721	0.00489545	4.332e-11	A	G	0.4967	1165550	43.4577	─	Aragam et al., 2022	36474045
Coronary artery disease	rs11601507	0.06215	0.00943103	4.4e-11	A	C	0.0748	1158630	43.4273	─	Aragam et al., 2022	36474045
Coronary artery disease	rs10930115	0.0404149	0.00615255	5.072e-11	A	T	0.7925	1159090	43.149	─	Aragam et al., 2022	36474045
Coronary artery disease	rs12965923	0.0386092	0.0058913	5.617e-11	A	G	0.231	1150610	42.9495	─	Aragam et al., 2022	36474045
Coronary artery disease	rs167479	-0.0354013	0.0054021	5.63e-11	T	G	0.4705	998361	42.945	─	Aragam et al., 2022	36474045
Coronary artery disease	rs9266631	-0.0428605	0.00654775	5.917e-11	A	G	0.2065	1103440	42.8478	─	Aragam et al., 2022	36474045
Coronary artery disease	rs34759087	-0.0534128	0.00816941	6.228e-11	T	C	0.1129	1130990	42.7473	─	Aragam et al., 2022	36474045
Coronary artery disease	rs1177562	0.0329025	0.0050555	7.603e-11	T	C	0.3982	1158420	42.3573	─	Aragam et al., 2022	36474045
Coronary artery disease	rs140300817	-0.136651	0.0210234	8.034e-11	T	C	0.9831	1137970	42.2494	─	Aragam et al., 2022	36474045
Coronary artery disease	rs6088595	0.0329964	0.00510102	9.892e-11	A	T	0.3639	1165300	41.8427	─	Aragam et al., 2022	36474045
Coronary artery disease	rs283485	0.0337101	0.00521394	1.01e-10	A	G	0.343	1159080	41.8011	─	Aragam et al., 2022	36474045
Coronary artery disease	rs6026739	-0.0481717	0.00746861	1.119e-10	A	T	0.8743	1160400	41.6011	─	Aragam et al., 2022	36474045
Coronary artery disease	rs10951983	0.0402227	0.00624833	1.216e-10	A	G	0.7815	1139600	41.4395	─	Aragam et al., 2022	36474045
Coronary artery disease	rs6740731	0.0426373	0.00667396	1.674e-10	A	G	0.1713	1157570	40.8141	─	Aragam et al., 2022	36474045
Coronary artery disease	rs12952244	-0.0531492	0.00833815	1.839e-10	A	G	0.869	1044630	40.6306	─	Aragam et al., 2022	36474045
Coronary artery disease	rs199997514	-0.15904	0.024963	1.877e-10	A	AT	0.9845	1091780	40.5902	─	Aragam et al., 2022	36474045
Coronary artery disease	rs112635299	-0.138817	0.0218162	1.978e-10	T	G	0.0174	1088060	40.4878	─	Aragam et al., 2022	36474045
Coronary artery disease	rs149314539	-0.176922	0.027835	2.069e-10	T	C	0.0128	967799	40.4	─	Aragam et al., 2022	36474045
Coronary artery disease	rs183657985	0.0400684	0.00630452	2.077e-10	T	C	0.2528	1077000	40.3924	─	Aragam et al., 2022	36474045
Coronary artery disease	rs12260962	-0.0340566	0.00536649	2.208e-10	T	C	0.2961	1165580	40.2737	─	Aragam et al., 2022	36474045
Coronary artery disease	rs2672592	-0.0322709	0.00509911	2.472e-10	T	G	0.3631	1163610	40.0528	─	Aragam et al., 2022	36474045
Coronary artery disease	rs2876643	0.034479	0.00545207	2.548e-10	A	C	0.3328	1129890	39.9933	─	Aragam et al., 2022	36474045
Coronary artery disease	rs2683260	0.0406521	0.00643292	2.626e-10	T	G	0.1846	1164570	39.9346	─	Aragam et al., 2022	36474045
Coronary artery disease	rs12936927	-0.0352165	0.00558712	2.917e-10	T	C	0.6041	1110800	39.7297	─	Aragam et al., 2022	36474045
Coronary artery disease	rs11390725	0.0372418	0.00591468	3.044e-10	A	AG	0.6153	1044570	39.6459	─	Aragam et al., 2022	36474045
Coronary artery disease	rs147762096	0.0651737	0.0103691	3.271e-10	T	C	0.0699	1135010	39.5056	─	Aragam et al., 2022	36474045
Coronary artery disease	rs9951447	-0.0323675	0.00515835	3.501e-10	T	C	0.5863	1143120	39.3729	─	Aragam et al., 2022	36474045
Coronary artery disease	rs12112877	-0.0348071	0.00555539	3.717e-10	T	C	0.7132	1138860	39.256	─	Aragam et al., 2022	36474045
Coronary artery disease	rs2096766	-0.0319665	0.00511614	4.153e-10	A	T	0.6215	1158390	39.0395	─	Aragam et al., 2022	36474045
Coronary artery disease	rs688	0.0318468	0.00511994	4.967e-10	T	C	0.4296	1143130	38.6903	─	Aragam et al., 2022	36474045
Coronary artery disease	rs35510806	0.0332728	0.00535365	5.134e-10	T	TA	0.5194	1110840	38.6257	─	Aragam et al., 2022	36474045
Coronary artery disease	rs13222797	-0.030686	0.00494621	5.507e-10	T	G	0.5807	1165580	38.4888	─	Aragam et al., 2022	36474045
Coronary artery disease	rs71646019	0.0377502	0.00609952	6.053e-10	T	C	0.2076	1161050	38.3041	─	Aragam et al., 2022	36474045
Coronary artery disease	rs1034246	-0.0350842	0.00567657	6.389e-10	T	G	0.2625	1163160	38.1989	─	Aragam et al., 2022	36474045
Coronary artery disease	rs10486389	-0.0348934	0.00564843	6.511e-10	A	G	0.7189	1142050	38.162	─	Aragam et al., 2022	36474045
Coronary artery disease	rs2207132	0.0916249	0.0148398	6.647e-10	A	G	0.0364	1126070	38.1217	─	Aragam et al., 2022	36474045
Coronary artery disease	rs588136	-0.0370104	0.00600168	6.974e-10	T	C	0.7806	1165520	38.0279	─	Aragam et al., 2022	36474045
Coronary artery disease	rs35742495	-0.0422869	0.00685963	7.066e-10	C	G	0.8471	1165380	38.0022	─	Aragam et al., 2022	36474045
Coronary artery disease	rs80194296	-0.152713	0.0248116	7.512e-10	A	G	0.9861	1124300	37.8828	─	Aragam et al., 2022	36474045
Coronary artery disease	rs10961206	0.0521317	0.00848635	8.098e-10	A	T	0.9041	1165670	37.7364	─	Aragam et al., 2022	36474045
Coronary artery disease	rs4646249	0.0345214	0.00562103	8.177e-10	T	G	0.2954	1135410	37.7175	─	Aragam et al., 2022	36474045
Coronary artery disease	rs58762754	-0.0934686	0.0152296	8.393e-10	A	C	0.0416	1082700	37.6665	─	Aragam et al., 2022	36474045
Coronary artery disease	rs11691714	-0.0307874	0.00504057	1.009e-09	A	T	0.3997	1159010	37.3065	─	Aragam et al., 2022	36474045
Coronary artery disease	rs7413494	-0.0351363	0.00575307	1.013e-09	C	G	0.6118	1100510	37.3003	─	Aragam et al., 2022	36474045
Coronary artery disease	rs12048493	-0.0372788	0.00611153	1.062e-09	A	C	0.6288	1069370	37.2068	─	Aragam et al., 2022	36474045
Coronary artery disease	rs7001307	0.0428551	0.00703823	1.137e-09	T	C	0.818	1101660	37.0746	─	Aragam et al., 2022	36474045
Coronary artery disease	rs112949822	-0.0545968	0.00896788	1.143e-09	A	G	0.0831	1153430	37.0642	─	Aragam et al., 2022	36474045
Coronary artery disease	rs113075218	0.0386213	0.00635176	1.199e-09	A	T	0.1875	1158880	36.9713	─	Aragam et al., 2022	36474045
Coronary artery disease	rs2983896	-0.0358104	0.00591816	1.44e-09	A	G	0.22	1165630	36.6138	─	Aragam et al., 2022	36474045
Coronary artery disease	rs2008614	0.0432951	0.00715762	1.459e-09	T	C	0.861	1164740	36.5881	─	Aragam et al., 2022	36474045
Coronary artery disease	rs77347777	-0.0509416	0.00842951	1.51e-09	T	C	0.1089	1159130	36.5207	─	Aragam et al., 2022	36474045
Coronary artery disease	rs77077595	-0.0969438	0.0160788	1.647e-09	A	G	0.974	1137510	36.3522	─	Aragam et al., 2022	36474045
Coronary artery disease	rs17608766	-0.0444266	0.00737302	1.685e-09	T	C	0.8687	1158170	36.3074	─	Aragam et al., 2022	36474045
Coronary artery disease	rs4537761	-0.0554751	0.00921525	1.745e-09	T	C	0.9133	1140480	36.2394	─	Aragam et al., 2022	36474045
Coronary artery disease	rs2952286	-0.0362355	0.00605752	2.205e-09	T	G	0.2131	1162720	35.7831	─	Aragam et al., 2022	36474045
Coronary artery disease	rs71313931	-0.0324281	0.00542739	2.302e-09	C	G	0.7052	1165300	35.6992	─	Aragam et al., 2022	36474045
Coronary artery disease	rs12691049	-0.0299847	0.00503196	2.54e-09	A	C	0.4188	1165570	35.5079	─	Aragam et al., 2022	36474045
Coronary artery disease	rs867186	0.0483946	0.00813579	2.708e-09	A	G	0.9002	1165360	35.3829	─	Aragam et al., 2022	36474045
Coronary artery disease	rs76959412	-0.127179	0.0214141	2.867e-09	C	G	0.0163	1114620	35.272	─	Aragam et al., 2022	36474045
Coronary artery disease	rs7071239	-0.0291753	0.00491393	2.898e-09	A	T	0.444	1163620	35.251	─	Aragam et al., 2022	36474045
Coronary artery disease	rs62362364	-0.0375696	0.00633044	2.943e-09	C	G	0.2084	1163800	35.2212	─	Aragam et al., 2022	36474045
Coronary artery disease	3:172117455_AC_A	-0.0341973	0.00577112	3.112e-09	A	AC	0.6074	1042980	35.1126	─	Aragam et al., 2022	36474045
Coronary artery disease	rs13124853	0.0293922	0.00496125	3.135e-09	A	G	0.5309	1159040	35.0978	─	Aragam et al., 2022	36474045
Coronary artery disease	rs12500824	0.0302666	0.00510959	3.152e-09	A	G	0.3548	1165530	35.0877	─	Aragam et al., 2022	36474045
Coronary artery disease	rs12301673	-0.0310033	0.00523948	3.274e-09	T	C	0.3251	1165610	35.0137	─	Aragam et al., 2022	36474045
Coronary artery disease	rs5760309	-0.103223	0.017475	3.486e-09	T	G	0.0262	1108690	34.8915	─	Aragam et al., 2022	36474045
Coronary artery disease	rs12484557	0.0596346	0.0101355	4.012e-09	A	G	0.9382	1164740	34.618	─	Aragam et al., 2022	36474045
Coronary artery disease	rs61797068	-0.0403845	0.0068761	4.276e-09	C	G	0.1581	1137980	34.494	─	Aragam et al., 2022	36474045
Coronary artery disease	rs2410859	0.031105	0.00529763	4.319e-09	T	C	0.6698	1163640	34.4744	─	Aragam et al., 2022	36474045
Coronary artery disease	rs9670663	0.0561284	0.00959201	4.869e-09	A	C	0.0728	1162900	34.2409	─	Aragam et al., 2022	36474045
Coronary artery disease	rs6102343	0.0339069	0.00580466	5.179e-09	A	G	0.2349	1163680	34.1209	─	Aragam et al., 2022	36474045
Coronary artery disease	rs4266144	-0.0310358	0.00532504	5.6e-09	C	G	0.6845	1165630	33.9687	─	Aragam et al., 2022	36474045
Coronary artery disease	9:123726749_GCAAA_G	-0.0623382	0.0107104	5.873e-09	G	GCAAA	0.0664	1105950	33.8763	─	Aragam et al., 2022	36474045
Coronary artery disease	rs71552720	0.0476076	0.00821732	6.89e-09	CT	C	0.7229	829210	33.5654	─	Aragam et al., 2022	36474045
Coronary artery disease	rs34606058	-0.0294183	0.00509391	7.686e-09	T	C	0.6256	1162800	33.3528	─	Aragam et al., 2022	36474045
Coronary artery disease	11:13295751_AT_A	0.0342838	0.00593741	7.732e-09	A	AT	0.6923	1040150	33.3413	─	Aragam et al., 2022	36474045
Coronary artery disease	rs7189462	0.0289761	0.00501877	7.762e-09	T	G	0.4026	1157780	33.3338	─	Aragam et al., 2022	36474045
Coronary artery disease	rs11648003	-0.0335757	0.00581703	7.835e-09	A	G	0.7684	1162210	33.3155	─	Aragam et al., 2022	36474045
Coronary artery disease	rs17581137	0.0327344	0.00568122	8.319e-09	A	C	0.752	1165610	33.199	─	Aragam et al., 2022	36474045
Coronary artery disease	rs61871680	-0.0390657	0.00679656	9.038e-09	A	G	0.1674	1162700	33.0378	─	Aragam et al., 2022	36474045
Coronary artery disease	rs10790800	0.030326	0.00527745	9.12e-09	A	G	0.6746	1164020	33.0203	─	Aragam et al., 2022	36474045
Coronary artery disease	rs5017040	0.0302501	0.00526747	9.312e-09	C	G	0.3457	1136890	32.9799	─	Aragam et al., 2022	36474045
Coronary artery disease	rs6919211	-0.0361315	0.00630498	1.001e-08	C	G	0.8159	1165650	32.84	─	Aragam et al., 2022	36474045
Coronary artery disease	rs34917849	0.041822	0.00732002	1.108e-08	C	G	0.1277	1162750	32.6425	─	Aragam et al., 2022	36474045
Coronary artery disease	rs147711004	0.0813136	0.0142714	1.215e-08	A	G	0.0438	1118020	32.4634	─	Aragam et al., 2022	36474045
Coronary artery disease	rs1019307	0.0282108	0.00495262	1.226e-08	C	G	0.4252	1163590	32.4458	─	Aragam et al., 2022	36474045
Coronary artery disease	rs17083333	-0.0302597	0.00531316	1.232e-08	T	G	0.3117	1161050	32.4358	─	Aragam et al., 2022	36474045
Coronary artery disease	rs10228189	-0.0353831	0.00621432	1.242e-08	A	G	0.2074	1159580	32.4193	─	Aragam et al., 2022	36474045
Coronary artery disease	rs12916	-0.0284203	0.0049988	1.305e-08	T	C	0.5925	1160780	32.3239	─	Aragam et al., 2022	36474045
Coronary artery disease	rs10488763	-0.0407419	0.00716673	1.309e-08	A	T	0.8647	1163160	32.3176	─	Aragam et al., 2022	36474045
Coronary artery disease	rs476828	-0.0327892	0.00578351	1.433e-08	T	C	0.745	1140430	32.1425	─	Aragam et al., 2022	36474045
Coronary artery disease	rs62434129	0.0525265	0.0092804	1.514e-08	A	T	0.9259	1165390	32.0349	─	Aragam et al., 2022	36474045
Coronary artery disease	rs2107732	-0.0494981	0.00874742	1.526e-08	A	G	0.0923	1153430	32.0196	─	Aragam et al., 2022	36474045
Coronary artery disease	rs35611688	-0.0297011	0.00524993	1.537e-08	T	C	0.66	1154460	32.0065	─	Aragam et al., 2022	36474045
Coronary artery disease	rs582384	0.0284283	0.00502647	1.552e-08	A	C	0.5344	1162710	31.9872	─	Aragam et al., 2022	36474045
Coronary artery disease	rs60154123	0.0389574	0.00689457	1.6e-08	T	C	0.153	1162140	31.9276	─	Aragam et al., 2022	36474045
Coronary artery disease	rs10811183	0.0369253	0.00653533	1.603e-08	A	G	0.1707	1165630	31.9237	─	Aragam et al., 2022	36474045
Coronary artery disease	rs4074793	-0.0526635	0.00932099	1.605e-08	A	G	0.923	1164760	31.9224	─	Aragam et al., 2022	36474045
Coronary artery disease	rs139039937	0.112466	0.0199444	1.711e-08	A	G	0.0189	1142070	31.7979	─	Aragam et al., 2022	36474045
Coronary artery disease	rs7991314	0.0289287	0.00513705	1.788e-08	T	C	0.6413	1165570	31.7124	─	Aragam et al., 2022	36474045
Coronary artery disease	rs1132274	0.037132	0.00659526	1.801e-08	A	C	0.1675	1164730	31.698	─	Aragam et al., 2022	36474045
Coronary artery disease	rs7703260	-0.0373005	0.00663132	1.856e-08	T	C	0.8192	1141240	31.6394	─	Aragam et al., 2022	36474045
Coronary artery disease	rs7246865	0.0330858	0.00588768	1.915e-08	A	G	0.274	1116470	31.5788	─	Aragam et al., 2022	36474045
Coronary artery disease	rs10493891	-0.0323374	0.00576631	2.047e-08	T	C	0.2676	1135420	31.4495	─	Aragam et al., 2022	36474045
Coronary artery disease	rs144037597	0.0430717	0.007683	2.069e-08	T	C	0.8827	1165680	31.4283	─	Aragam et al., 2022	36474045
Coronary artery disease	rs139012	-0.0323615	0.00577728	2.125e-08	A	G	0.2711	1134800	31.377	─	Aragam et al., 2022	36474045
Coronary artery disease	rs7218235	0.034569	0.00619782	2.439e-08	A	G	0.2088	1160890	31.1096	─	Aragam et al., 2022	36474045
Coronary artery disease	rs13169691	0.0400231	0.00718789	2.575e-08	T	C	0.1509	1137510	31.004	─	Aragam et al., 2022	36474045
Coronary artery disease	rs114192718	0.0544385	0.00977756	2.581e-08	T	C	0.0771	1151670	30.9992	─	Aragam et al., 2022	36474045
Coronary artery disease	rs11663411	-0.0300172	0.0053924	2.598e-08	T	C	0.7121	1162820	30.9869	─	Aragam et al., 2022	36474045
Coronary artery disease	rs243071	0.0285154	0.00512562	2.647e-08	A	G	0.4459	1136550	30.9504	─	Aragam et al., 2022	36474045
Coronary artery disease	rs4907571	-0.0355605	0.00640216	2.785e-08	T	C	0.713	976970	30.8518	─	Aragam et al., 2022	36474045
Coronary artery disease	rs12150986	-0.0310573	0.00560007	2.925e-08	T	C	0.7197	1165500	30.7568	─	Aragam et al., 2022	36474045
Coronary artery disease	rs10108438	0.0322837	0.00582122	2.925e-08	T	G	0.7464	1165510	30.7565	─	Aragam et al., 2022	36474045
Coronary artery disease	rs12116494	0.0284969	0.00514823	3.107e-08	T	G	0.3498	1165320	30.6393	─	Aragam et al., 2022	36474045
Coronary artery disease	rs16948321	0.0846436	0.0152989	3.154e-08	T	G	0.9668	1147660	30.6105	─	Aragam et al., 2022	36474045
Coronary artery disease	rs60049679	0.0617276	0.0111648	3.225e-08	C	G	0.0738	1064130	30.5674	─	Aragam et al., 2022	36474045
Coronary artery disease	rs2285219	0.0274884	0.00497243	3.236e-08	A	T	0.5507	1165570	30.5606	─	Aragam et al., 2022	36474045
Coronary artery disease	rs79598313	0.0950916	0.0172605	3.604e-08	T	C	0.0237	1138220	30.3514	─	Aragam et al., 2022	36474045
Coronary artery disease	rs756142636	-0.0359242	0.00653219	3.807e-08	T	TCCCTGCTCTC	0.2165	1110900	30.2452	─	Aragam et al., 2022	36474045
Coronary artery disease	rs8066695	-0.0272891	0.00496299	3.83e-08	T	C	0.5411	1162780	30.2337	─	Aragam et al., 2022	36474045
Coronary artery disease	rs2045292	-0.0301879	0.00550173	4.089e-08	A	T	0.3176	1163800	30.1069	─	Aragam et al., 2022	36474045
Coronary artery disease	rs149487184	0.0964906	0.017588	4.107e-08	T	C	0.0237	1141660	30.098	─	Aragam et al., 2022	36474045
Coronary artery disease	rs78629618	-0.0465345	0.0084832	4.123e-08	T	C	0.8891	1150600	30.0905	─	Aragam et al., 2022	36474045
Coronary artery disease	rs41267809	0.108154	0.019723	4.166e-08	A	G	0.9807	1115060	30.0704	─	Aragam et al., 2022	36474045
Coronary artery disease	rs8000794	0.0270665	0.00494147	4.316e-08	C	G	0.4589	1165550	30.0022	─	Aragam et al., 2022	36474045
Coronary artery disease	rs58429763	0.0407645	0.00744375	4.342e-08	A	C	0.1322	1162750	29.9902	─	Aragam et al., 2022	36474045
Coronary artery disease	rs299946	0.0289294	0.00528324	4.358e-08	A	C	0.364	1140190	29.9832	─	Aragam et al., 2022	36474045
Coronary artery disease	rs4938809	-0.0294662	0.00539014	4.585e-08	T	C	0.6662	1159700	29.8847	─	Aragam et al., 2022	36474045
Coronary artery disease	rs2479393	0.0302866	0.00554327	4.664e-08	A	G	0.2717	1165520	29.8517	─	Aragam et al., 2022	36474045
Coronary artery disease	rs13136593	-0.0272768	0.00499242	4.664e-08	A	G	0.4193	1165570	29.8514	─	Aragam et al., 2022	36474045
Coronary artery disease	rs7642934	-0.0272237	0.0049837	4.693e-08	A	G	0.5048	1165550	29.8394	─	Aragam et al., 2022	36474045
Coronary artery disease	rs11581339	-0.0270553	0.00495368	4.717e-08	A	G	0.5698	1165560	29.8296	─	Aragam et al., 2022	36474045
Coronary artery disease	rs112095434	0.0462444	0.00847834	4.913e-08	A	ACTGT	0.8811	1084200	29.7506	─	Aragam et al., 2022	36474045
Type 2 diabetes	rs34872471	-0.313	0.007	1e-300	T	C	0.708	898130	1999.36	─	Mahajan et al., 2022	35551307
Type 2 diabetes	rs9368222	0.1379	0.0071	1.42e-83	A	C	0.2717	898130	377.234	─	Mahajan et al., 2022	35551307
Type 2 diabetes	rs55872725	0.122	0.0065	8.509e-79	T	C	0.4175	898130	352.283	─	Mahajan et al., 2022	35551307
Type 2 diabetes	rs10811660	-0.1598	0.0086	2.541e-77	A	G	0.1704	898130	345.267	─	Mahajan et al., 2022	35551307
Type 2 diabetes	rs76895963	0.4826	0.0275	9.124e-69	T	G	0.9801	898130	307.97	─	Mahajan et al., 2022	35551307
Type 2 diabetes	rs10882099	0.1095	0.0065	7.726e-64	T	C	0.5879	898130	283.792	─	Mahajan et al., 2022	35551307
Type 2 diabetes	rs7633675	-0.1085	0.0068	3.206e-57	T	G	0.6837	898130	254.59	─	Mahajan et al., 2022	35551307
Type 2 diabetes	rs3802177	-0.1077	0.0069	9.163e-55	A	G	0.3154	898130	243.631	─	Mahajan et al., 2022	35551307
Type 2 diabetes	rs12555274	0.1068	0.0072	1.883e-49	C	G	0.2646	898130	220.027	─	Mahajan et al., 2022	35551307
Type 2 diabetes	rs10830963	-0.101	0.0071	1.121e-45	C	G	0.7208	898130	202.36	─	Mahajan et al., 2022	35551307
Type 2 diabetes	rs1708302	-0.0909	0.0064	5.769e-46	T	C	0.4885	898130	201.728	─	Mahajan et al., 2022	35551307
Type 2 diabetes	rs2972144	-0.0911	0.0066	2.192e-43	A	G	0.3618	898130	190.523	─	Mahajan et al., 2022	35551307
Type 2 diabetes	rs2237895	-0.0892	0.0066	1.147e-41	A	C	0.573	898130	182.659	─	Mahajan et al., 2022	35551307
Type 2 diabetes	rs2673142	0.0881	0.0066	1.092e-40	C	G	0.626	898130	178.182	─	Mahajan et al., 2022	35551307
Type 2 diabetes	rs10937721	0.085	0.0066	5.39e-38	C	G	0.5893	898130	165.863	─	Mahajan et al., 2022	35551307
Type 2 diabetes	rs12910361	-0.0814	0.007	3.951e-31	A	G	0.2926	898130	135.223	─	Mahajan et al., 2022	35551307
Type 2 diabetes	rs77464186	0.1002	0.0087	9.304e-31	A	C	0.8357	898130	132.647	─	Mahajan et al., 2022	35551307
Type 2 diabetes	rs1359790	-0.0817	0.0071	1.76e-30	A	G	0.2791	898130	132.412	─	Mahajan et al., 2022	35551307
Type 2 diabetes	rs11708067	0.0882	0.0077	5.046e-30	A	G	0.775	898130	131.206	─	Mahajan et al., 2022	35551307
Type 2 diabetes	rs10908278	-0.0749	0.0067	5.254e-29	A	T	0.5174	898130	124.972	─	Mahajan et al., 2022	35551307
Type 2 diabetes	rs11257655	0.0859	0.0077	1.455e-28	T	C	0.2169	898130	124.453	─	Mahajan et al., 2022	35551307
Type 2 diabetes	rs115505614	0.1657	0.0149	7.58e-29	T	C	0.0502	898130	123.672	─	Mahajan et al., 2022	35551307
Type 2 diabetes	rs17030845	-0.1191	0.0108	2.349e-28	T	C	0.1007	898130	121.612	─	Mahajan et al., 2022	35551307
Type 2 diabetes	rs508419	-0.0811	0.0075	5.433e-27	A	G	0.2356	898130	116.928	─	Mahajan et al., 2022	35551307
Type 2 diabetes	rs703972	-0.0698	0.0065	5.771e-27	C	G	0.4676	898130	115.314	─	Mahajan et al., 2022	35551307
Type 2 diabetes	rs11709077	-0.104	0.0097	1.255e-26	A	G	0.1264	898130	114.954	─	Mahajan et al., 2022	35551307
Type 2 diabetes	rs5215	-0.0706	0.0066	9.848e-27	T	C	0.6272	898130	114.425	─	Mahajan et al., 2022	35551307
Type 2 diabetes	rs72802358	-0.1135	0.0107	2.215e-26	C	G	0.1032	898130	112.518	─	Mahajan et al., 2022	35551307
Type 2 diabetes	rs3768321	0.084	0.008	4.753e-26	T	G	0.1993	898130	110.25	─	Mahajan et al., 2022	35551307
Type 2 diabetes	rs340874	-0.0678	0.0065	1.555e-25	T	C	0.449	898130	108.801	─	Mahajan et al., 2022	35551307
Type 2 diabetes	rs2796441	-0.0674	0.0065	2.972e-25	A	G	0.406	898130	107.521	─	Mahajan et al., 2022	35551307
Type 2 diabetes	rs2215383	-0.0641	0.0064	1.056e-23	T	C	0.4625	898130	100.313	─	Mahajan et al., 2022	35551307
Type 2 diabetes	rs459193	-0.0722	0.0073	6.783e-23	A	G	0.2594	898130	97.82	─	Mahajan et al., 2022	35551307
Type 2 diabetes	rs601945	-0.0849	0.0086	4.662e-23	A	G	0.8259	898130	97.458	─	Mahajan et al., 2022	35551307
Type 2 diabetes	rs4929965	0.0668	0.0068	9.669e-23	A	G	0.3813	898130	96.5015	─	Mahajan et al., 2022	35551307
Type 2 diabetes	rs1260326	-0.0644	0.0066	1.621e-22	T	C	0.3931	898130	95.2101	─	Mahajan et al., 2022	35551307
Type 2 diabetes	rs3217792	-0.1169	0.0121	6.272e-22	T	C	0.0866	898130	93.3377	─	Mahajan et al., 2022	35551307
Type 2 diabetes	rs2258238	-0.102	0.0106	5.139e-22	A	T	0.8963	898130	92.595	─	Mahajan et al., 2022	35551307
Type 2 diabetes	rs8192675	0.0659	0.007	5.772e-21	T	C	0.7121	898130	88.6286	─	Mahajan et al., 2022	35551307
Type 2 diabetes	rs9379084	-0.0994	0.0106	5.478e-21	A	G	0.1121	898130	87.9347	─	Mahajan et al., 2022	35551307
Type 2 diabetes	rs28533815	-0.0748	0.008	5.452e-21	T	C	0.2507	898130	87.4223	─	Mahajan et al., 2022	35551307
Type 2 diabetes	rs13389219	-0.0605	0.0065	1.165e-20	T	C	0.4014	898130	86.6329	─	Mahajan et al., 2022	35551307
Type 2 diabetes	rs10406431	0.0603	0.0065	1.557e-20	A	G	0.5626	898130	86.0611	─	Mahajan et al., 2022	35551307
Type 2 diabetes	rs7966976	-0.0751	0.0081	1.217e-20	A	G	0.1964	898130	85.9625	─	Mahajan et al., 2022	35551307
Type 2 diabetes	rs6808574	-0.061	0.0066	2.294e-20	T	C	0.3885	898130	85.4222	─	Mahajan et al., 2022	35551307
Type 2 diabetes	rs2351707	-0.0644	0.007	4.301e-20	T	C	0.7178	898130	84.6398	─	Mahajan et al., 2022	35551307
Type 2 diabetes	rs243019	-0.0588	0.0064	3.372e-20	T	C	0.5359	898130	84.41	─	Mahajan et al., 2022	35551307
Type 2 diabetes	rs4917646	-0.0734	0.008	2.858e-20	C	G	0.7903	898130	84.1804	─	Mahajan et al., 2022	35551307
Type 2 diabetes	rs1800961	0.1602	0.0175	5.095e-20	T	C	0.0349	898130	83.8008	─	Mahajan et al., 2022	35551307
Type 2 diabetes	rs56348580	-0.0617	0.0069	4.313e-19	C	G	0.3082	898130	79.9597	─	Mahajan et al., 2022	35551307
Type 2 diabetes	rs11759026	-0.066	0.0075	2.042e-18	A	G	0.768	898130	77.4398	─	Mahajan et al., 2022	35551307
Type 2 diabetes	rs6459737	-0.0583	0.0067	3.311e-18	A	G	0.338	898130	75.7158	─	Mahajan et al., 2022	35551307
Type 2 diabetes	rs7732130	-0.0606	0.007	5.693e-18	A	G	0.6992	898130	74.946	─	Mahajan et al., 2022	35551307
Type 2 diabetes	rs231360	0.0576	0.0067	8.269e-18	T	C	0.3963	898130	73.9085	─	Mahajan et al., 2022	35551307
Type 2 diabetes	rs2820446	0.0593	0.007	2.833e-17	C	G	0.7076	898130	71.7649	─	Mahajan et al., 2022	35551307
Type 2 diabetes	rs1496653	0.0665	0.0079	2.487e-17	A	G	0.7887	898130	70.8579	─	Mahajan et al., 2022	35551307
Type 2 diabetes	rs878521	0.0618	0.0074	9.308e-17	A	G	0.2434	898130	69.7449	─	Mahajan et al., 2022	35551307
Type 2 diabetes	rs56337234	-0.0548	0.0066	9.753e-17	T	C	0.4978	898130	68.9402	─	Mahajan et al., 2022	35551307
Type 2 diabetes	rs3887925	0.0539	0.0065	1.014e-16	T	C	0.545	898130	68.7622	─	Mahajan et al., 2022	35551307
Type 2 diabetes	rs2028150	0.0537	0.0065	1.314e-16	C	G	0.5982	898130	68.2529	─	Mahajan et al., 2022	35551307
Type 2 diabetes	rs429358	0.0746	0.0091	2.621e-16	T	C	0.8473	898130	67.2038	─	Mahajan et al., 2022	35551307
Type 2 diabetes	rs7669833	-0.0572	0.007	3.524e-16	A	T	0.2951	898130	66.7721	─	Mahajan et al., 2022	35551307
Type 2 diabetes	rs17168486	0.0672	0.0083	4.5e-16	T	C	0.1802	898130	65.5513	─	Mahajan et al., 2022	35551307
Type 2 diabetes	rs10885397	-0.0736	0.0091	6.486e-16	A	G	0.1539	898130	65.4142	─	Mahajan et al., 2022	35551307
Type 2 diabetes	rs139688524	0.1739	0.0216	7.468e-16	T	C	0.0226	898130	64.8173	─	Mahajan et al., 2022	35551307
Type 2 diabetes	rs1562396	-0.0555	0.0069	9.635e-16	A	G	0.6796	898130	64.6974	─	Mahajan et al., 2022	35551307
Type 2 diabetes	rs35895680	-0.0554	0.0069	1.084e-15	A	C	0.323	898130	64.4645	─	Mahajan et al., 2022	35551307
Type 2 diabetes	rs7968902	-0.0516	0.0065	1.883e-15	T	G	0.4352	898130	63.019	─	Mahajan et al., 2022	35551307
Type 2 diabetes	rs13179413	0.0566	0.0072	4.707e-15	T	C	0.2772	898130	61.7969	─	Mahajan et al., 2022	35551307
Type 2 diabetes	rs1493694	0.08	0.0102	3.353e-15	T	C	0.1096	898130	61.5147	─	Mahajan et al., 2022	35551307
Type 2 diabetes	rs12910825	-0.0525	0.0067	4.699e-15	A	G	0.6371	898130	61.4	─	Mahajan et al., 2022	35551307
Type 2 diabetes	rs2925979	0.0546	0.007	7.068e-15	T	C	0.2987	898130	60.8399	─	Mahajan et al., 2022	35551307
Type 2 diabetes	rs34715063	-0.0772	0.0099	8.403e-15	T	C	0.8778	898130	60.8084	─	Mahajan et al., 2022	35551307
Type 2 diabetes	rs2307111	0.0502	0.0065	1.049e-14	T	C	0.6039	898130	59.6458	─	Mahajan et al., 2022	35551307
Type 2 diabetes	rs4368494	-0.054	0.007	1.385e-14	A	G	0.2976	898130	59.5101	─	Mahajan et al., 2022	35551307
Type 2 diabetes	rs17791513	0.1016	0.0132	1.346e-14	A	G	0.9323	898130	59.2432	─	Mahajan et al., 2022	35551307
Type 2 diabetes	rs8071043	-0.0523	0.0068	1.533e-14	T	C	0.6738	898130	59.1541	─	Mahajan et al., 2022	35551307
Type 2 diabetes	rs10974438	-0.0514	0.0067	1.713e-14	A	C	0.6416	898130	58.854	─	Mahajan et al., 2022	35551307
Type 2 diabetes	rs11688682	-0.0581	0.0076	2.928e-14	C	G	0.2721	898130	58.4419	─	Mahajan et al., 2022	35551307
Type 2 diabetes	rs2280141	0.0489	0.0064	1.913e-14	T	G	0.5118	898130	58.379	─	Mahajan et al., 2022	35551307
Type 2 diabetes	rs10097617	0.0487	0.0064	2.439e-14	T	C	0.485	898130	57.9025	─	Mahajan et al., 2022	35551307
Type 2 diabetes	rs139031044	0.1779	0.0235	3.318e-14	A	G	0.9789	898130	57.308	─	Mahajan et al., 2022	35551307
Type 2 diabetes	rs1705263	-0.0484	0.0064	3.507e-14	A	C	0.4367	898130	57.1913	─	Mahajan et al., 2022	35551307
Type 2 diabetes	rs1127215	-0.0491	0.0065	3.918e-14	T	C	0.4153	898130	57.0605	─	Mahajan et al., 2022	35551307
Type 2 diabetes	rs3094682	-0.0619	0.0082	3.469e-14	A	C	0.1926	898130	56.984	─	Mahajan et al., 2022	35551307
Type 2 diabetes	rs36112520	0.0783	0.0104	4.225e-14	A	G	0.1107	898130	56.6834	─	Mahajan et al., 2022	35551307
Type 2 diabetes	rs745805	0.0632	0.0084	4.516e-14	A	T	0.82	898130	56.6076	─	Mahajan et al., 2022	35551307
Type 2 diabetes	rs3798519	-0.0616	0.0082	4.602e-14	A	C	0.811	898130	56.4329	─	Mahajan et al., 2022	35551307
Type 2 diabetes	rs1783541	0.0608	0.0081	4.647e-14	T	C	0.201	898130	56.3425	─	Mahajan et al., 2022	35551307
Type 2 diabetes	rs72783884	-0.261	0.0348	5.987e-14	A	T	0.9897	898130	56.2499	─	Mahajan et al., 2022	35551307
Type 2 diabetes	rs8097210	-0.0537	0.0072	1.061e-13	T	G	0.7325	898130	55.6266	─	Mahajan et al., 2022	35551307
Type 2 diabetes	rs739846	0.0877	0.0119	2.02e-13	A	G	0.0761	898130	54.3131	─	Mahajan et al., 2022	35551307
Type 2 diabetes	rs3774725	0.0662	0.009	1.953e-13	T	G	0.8489	898130	54.1041	─	Mahajan et al., 2022	35551307
Type 2 diabetes	rs4977213	-0.0507	0.0069	2.187e-13	T	C	0.6281	898130	53.9904	─	Mahajan et al., 2022	35551307
Type 2 diabetes	rs348330	-0.0492	0.0067	2.1e-13	A	G	0.6399	898130	53.9237	─	Mahajan et al., 2022	35551307
Type 2 diabetes	rs6937438	-0.0514	0.007	2.352e-13	A	G	0.7112	898130	53.9174	─	Mahajan et al., 2022	35551307
Type 2 diabetes	rs34990153	0.0476	0.0065	2.257e-13	A	G	0.5601	898130	53.6273	─	Mahajan et al., 2022	35551307
Type 2 diabetes	rs702634	0.0503	0.0069	3.365e-13	A	G	0.689	898130	53.1419	─	Mahajan et al., 2022	35551307
Type 2 diabetes	rs8008910	0.0554	0.0076	4.223e-13	A	G	0.2192	898130	53.1363	─	Mahajan et al., 2022	35551307
Type 2 diabetes	rs2812539	0.051	0.007	3.593e-13	T	G	0.7021	898130	53.0815	─	Mahajan et al., 2022	35551307
Type 2 diabetes	rs4804833	0.048	0.0066	3.417e-13	A	G	0.3912	898130	52.8924	─	Mahajan et al., 2022	35551307
Type 2 diabetes	rs2800733	0.0516	0.0071	4.247e-13	A	G	0.7164	898130	52.818	─	Mahajan et al., 2022	35551307
Type 2 diabetes	rs177045	-0.05	0.0069	4.638e-13	A	G	0.6832	898130	52.5099	─	Mahajan et al., 2022	35551307
Type 2 diabetes	rs11856307	0.047	0.0065	4.481e-13	A	C	0.5706	898130	52.2839	─	Mahajan et al., 2022	35551307
Type 2 diabetes	rs2023681	-0.0826	0.0115	7.399e-13	A	G	0.087	898130	51.5898	─	Mahajan et al., 2022	35551307
Type 2 diabetes	rs1061810	0.0502	0.007	8.305e-13	A	C	0.2867	898130	51.4293	─	Mahajan et al., 2022	35551307
Type 2 diabetes	rs1426371	-0.0517	0.0073	1.738e-12	A	G	0.2659	898130	50.1573	─	Mahajan et al., 2022	35551307
Type 2 diabetes	rs1573090	0.0458	0.0065	1.722e-12	T	G	0.5328	898130	49.6482	─	Mahajan et al., 2022	35551307
Type 2 diabetes	rs12454712	0.0477	0.0068	2.402e-12	T	C	0.6129	898130	49.206	─	Mahajan et al., 2022	35551307
Type 2 diabetes	rs6885132	0.077	0.011	2.488e-12	C	G	0.9036	898130	48.9999	─	Mahajan et al., 2022	35551307
Type 2 diabetes	rs2289739	0.0469	0.0067	2.578e-12	T	G	0.3556	898130	48.9999	─	Mahajan et al., 2022	35551307
Type 2 diabetes	rs505922	-0.0473	0.0068	3.65e-12	T	C	0.6634	898130	48.3842	─	Mahajan et al., 2022	35551307
Type 2 diabetes	rs6600191	0.0587	0.0085	4.471e-12	T	C	0.8246	898130	47.6911	─	Mahajan et al., 2022	35551307
Type 2 diabetes	rs34855406	0.049	0.0071	5.891e-12	C	G	0.2746	898130	47.6293	─	Mahajan et al., 2022	35551307
Type 2 diabetes	rs4925109	0.0476	0.0069	5.65e-12	A	G	0.3177	898130	47.5899	─	Mahajan et al., 2022	35551307
Type 2 diabetes	rs35318451	0.0478	0.007	9.498e-12	A	G	0.331	898130	46.6293	─	Mahajan et al., 2022	35551307
Type 2 diabetes	rs11699802	-0.0443	0.0065	8.838e-12	T	C	0.4649	898130	46.4494	─	Mahajan et al., 2022	35551307
Type 2 diabetes	rs55911137	-0.1454	0.0214	9.942e-12	C	G	0.0259	898130	46.1637	─	Mahajan et al., 2022	35551307
Type 2 diabetes	rs490689	0.0543	0.008	8.863e-12	A	G	0.2002	898130	46.0701	─	Mahajan et al., 2022	35551307
Type 2 diabetes	rs72926932	-0.0765	0.0114	2.04e-11	A	C	0.9163	898130	45.0311	─	Mahajan et al., 2022	35551307
Type 2 diabetes	rs862320	-0.0433	0.0065	2.554e-11	T	C	0.4231	898130	44.376	─	Mahajan et al., 2022	35551307
Type 2 diabetes	rs145510090	0.0976	0.0147	2.77e-11	A	T	0.053	898130	44.0823	─	Mahajan et al., 2022	35551307
Type 2 diabetes	rs67232546	0.0531	0.008	2.505e-11	T	C	0.2047	898130	44.0563	─	Mahajan et al., 2022	35551307
Type 2 diabetes	rs10419627	0.0431	0.0065	3.15e-11	A	G	0.591	898130	43.967	─	Mahajan et al., 2022	35551307
Type 2 diabetes	rs2107133	0.0643	0.0097	4.017e-11	A	G	0.8727	898130	43.9418	─	Mahajan et al., 2022	35551307
Type 2 diabetes	rs7819706	0.0669	0.0101	2.818e-11	A	G	0.8835	898130	43.8741	─	Mahajan et al., 2022	35551307
Type 2 diabetes	rs17250977	-0.1178	0.0178	3.636e-11	A	G	0.9628	898130	43.7975	─	Mahajan et al., 2022	35551307
Type 2 diabetes	rs74486672	0.1156	0.0175	3.81e-11	T	C	0.0357	898130	43.6354	─	Mahajan et al., 2022	35551307
Type 2 diabetes	rs36138276	-0.0431	0.0066	6.403e-11	A	G	0.4992	898130	42.6448	─	Mahajan et al., 2022	35551307
Type 2 diabetes	rs4812034	0.0416	0.0064	7.347e-11	T	G	0.5465	898130	42.2499	─	Mahajan et al., 2022	35551307
Type 2 diabetes	rs13130484	0.0435	0.0067	8.492e-11	T	C	0.4296	898130	42.1529	─	Mahajan et al., 2022	35551307
Type 2 diabetes	rs61676547	0.0525	0.0081	7.417e-11	C	G	0.1937	898130	42.0095	─	Mahajan et al., 2022	35551307
Type 2 diabetes	rs1007090	-0.044	0.0068	1.012e-10	T	C	0.3316	898130	41.8684	─	Mahajan et al., 2022	35551307
Type 2 diabetes	rs1316776	-0.0433	0.0067	1.035e-10	A	C	0.3517	898130	41.7662	─	Mahajan et al., 2022	35551307
Type 2 diabetes	rs56187241	0.1014	0.0157	1.072e-10	T	C	0.0451	898130	41.7134	─	Mahajan et al., 2022	35551307
Type 2 diabetes	rs10444213	0.0419	0.0065	1.085e-10	A	T	0.539	898130	41.5528	─	Mahajan et al., 2022	35551307
Type 2 diabetes	rs145678014	-0.1048	0.0163	1.397e-10	T	G	0.0426	898130	41.3377	─	Mahajan et al., 2022	35551307
Type 2 diabetes	rs13737	-0.0481	0.0075	1.765e-10	T	G	0.2406	898130	41.1308	─	Mahajan et al., 2022	35551307
Type 2 diabetes	rs62492368	0.044	0.0069	1.924e-10	A	G	0.3123	898130	40.6636	─	Mahajan et al., 2022	35551307
Type 2 diabetes	rs3021500	-0.0413	0.0065	1.99e-10	C	G	0.5247	898130	40.3713	─	Mahajan et al., 2022	35551307
Type 2 diabetes	rs1872992	-0.0457	0.0072	2.52e-10	A	G	0.7414	898130	40.2871	─	Mahajan et al., 2022	35551307
Type 2 diabetes	rs2995546	0.0418	0.0066	2.344e-10	T	C	0.6336	898130	40.111	─	Mahajan et al., 2022	35551307
Type 2 diabetes	rs62107261	0.1019	0.0161	2.621e-10	T	C	0.9541	898130	40.0586	─	Mahajan et al., 2022	35551307
Type 2 diabetes	rs9273079	0.0563	0.0089	2.515e-10	T	C	0.3037	898130	40.0162	─	Mahajan et al., 2022	35551307
Type 2 diabetes	rs12325539	-0.041	0.0065	2.686e-10	T	C	0.5998	898130	39.7869	─	Mahajan et al., 2022	35551307
Type 2 diabetes	rs3810291	0.0434	0.0069	3.376e-10	A	G	0.6718	898130	39.5622	─	Mahajan et al., 2022	35551307
Type 2 diabetes	rs12542733	-0.0408	0.0065	3.277e-10	T	G	0.5403	898130	39.3997	─	Mahajan et al., 2022	35551307
Type 2 diabetes	rs576674	-0.0538	0.0086	3.697e-10	A	G	0.8313	898130	39.1351	─	Mahajan et al., 2022	35551307
Type 2 diabetes	rs34584161	0.0468	0.0075	5.364e-10	A	G	0.7609	898130	38.9375	─	Mahajan et al., 2022	35551307
Type 2 diabetes	rs7933438	-0.058	0.0093	4.841e-10	A	G	0.1472	898130	38.8946	─	Mahajan et al., 2022	35551307
Type 2 diabetes	rs474513	0.0399	0.0064	4.178e-10	A	G	0.5162	898130	38.8673	─	Mahajan et al., 2022	35551307
Type 2 diabetes	rs11063029	0.0858	0.0138	5.364e-10	T	C	0.0581	898130	38.6559	─	Mahajan et al., 2022	35551307
Type 2 diabetes	rs1999536	-0.0404	0.0065	4.863e-10	C	G	0.5732	898130	38.6309	─	Mahajan et al., 2022	35551307
Type 2 diabetes	rs7572970	-0.0447	0.0072	6.12e-10	A	G	0.2659	898130	38.5433	─	Mahajan et al., 2022	35551307
Type 2 diabetes	rs6821438	0.0397	0.0064	5.103e-10	A	G	0.5342	898130	38.4787	─	Mahajan et al., 2022	35551307
Type 2 diabetes	rs569255	-0.0396	0.0064	5.638e-10	A	G	0.5393	898130	38.2851	─	Mahajan et al., 2022	35551307
Type 2 diabetes	rs16841827	-0.0822	0.0133	6.339e-10	A	G	0.063	898130	38.1979	─	Mahajan et al., 2022	35551307
Type 2 diabetes	rs58432198	-0.0636	0.0103	5.707e-10	T	C	0.1172	898130	38.1275	─	Mahajan et al., 2022	35551307
Type 2 diabetes	rs917195	-0.0473	0.0077	1.029e-09	T	C	0.2287	898130	37.7346	─	Mahajan et al., 2022	35551307
Type 2 diabetes	rs6884702	-0.0399	0.0065	7.923e-10	A	G	0.6055	898130	37.6806	─	Mahajan et al., 2022	35551307
Type 2 diabetes	rs62271373	0.0882	0.0144	1.033e-09	A	T	0.0547	898130	37.5155	─	Mahajan et al., 2022	35551307
Type 2 diabetes	rs11496066	0.0508	0.0083	8.171e-10	T	C	0.8173	898130	37.4602	─	Mahajan et al., 2022	35551307
Type 2 diabetes	rs79688165	-0.1383	0.0226	9.643e-10	T	C	0.023	898130	37.4478	─	Mahajan et al., 2022	35551307
Type 2 diabetes	rs4148856	0.047	0.0077	1.311e-09	C	G	0.7828	898130	37.2575	─	Mahajan et al., 2022	35551307
Type 2 diabetes	rs12001437	-0.0402	0.0066	1.099e-09	T	C	0.6309	898130	37.0991	─	Mahajan et al., 2022	35551307
Type 2 diabetes	rs62563593	-0.0394	0.0065	1.284e-09	A	G	0.6063	898130	36.7422	─	Mahajan et al., 2022	35551307
Type 2 diabetes	rs2844492	-0.1351	0.0223	1.379e-09	A	G	0.9733	898130	36.7029	─	Mahajan et al., 2022	35551307
Type 2 diabetes	rs10516495	-0.0418	0.0069	1.458e-09	A	T	0.3128	898130	36.6989	─	Mahajan et al., 2022	35551307
Type 2 diabetes	rs7178762	-0.0387	0.0064	1.367e-09	T	C	0.5364	898130	36.5646	─	Mahajan et al., 2022	35551307
Type 2 diabetes	rs55653563	0.0435	0.0072	1.731e-09	A	C	0.7333	898130	36.5017	─	Mahajan et al., 2022	35551307
Type 2 diabetes	rs13396935	-0.0513	0.0085	1.458e-09	A	G	0.1714	898130	36.4247	─	Mahajan et al., 2022	35551307
Type 2 diabetes	rs3786900	0.0434	0.0072	1.886e-09	A	G	0.7307	898130	36.334	─	Mahajan et al., 2022	35551307
Type 2 diabetes	rs58642235	-0.0566	0.0094	1.896e-09	T	C	0.8612	898130	36.2557	─	Mahajan et al., 2022	35551307
Type 2 diabetes	rs648795	0.0391	0.0065	1.71e-09	A	T	0.4146	898130	36.1848	─	Mahajan et al., 2022	35551307
Type 2 diabetes	rs4688760	0.042	0.007	2.136e-09	T	C	0.6828	898130	35.9999	─	Mahajan et al., 2022	35551307
Type 2 diabetes	rs61875108	-0.093	0.0155	1.954e-09	A	G	0.0488	898130	35.9999	─	Mahajan et al., 2022	35551307
Type 2 diabetes	rs78569745	0.0988	0.0165	2.339e-09	T	G	0.9578	898130	35.8546	─	Mahajan et al., 2022	35551307
Type 2 diabetes	rs17772814	-0.0746	0.0125	2.133e-09	A	G	0.0857	898130	35.6169	─	Mahajan et al., 2022	35551307
Type 2 diabetes	rs57017888	0.1092	0.0183	2.526e-09	T	C	0.0315	898130	35.6076	─	Mahajan et al., 2022	35551307
Type 2 diabetes	rs7313918	-0.0559	0.0094	2.99e-09	T	C	0.8635	898130	35.3645	─	Mahajan et al., 2022	35551307
Type 2 diabetes	rs41277236	0.0999	0.0168	2.471e-09	T	C	0.0426	898130	35.3599	─	Mahajan et al., 2022	35551307
Type 2 diabetes	rs891368	-0.0378	0.0064	3.251e-09	A	G	0.4335	898130	34.8837	─	Mahajan et al., 2022	35551307
Type 2 diabetes	rs4709746	-0.0567	0.0096	3.951e-09	T	C	0.1313	898130	34.8837	─	Mahajan et al., 2022	35551307
Type 2 diabetes	rs12719778	0.0381	0.0065	4.38e-09	T	C	0.5365	898130	34.3576	─	Mahajan et al., 2022	35551307
Type 2 diabetes	rs1665901	0.0398	0.0068	4.973e-09	A	T	0.6576	898130	34.2568	─	Mahajan et al., 2022	35551307
Type 2 diabetes	rs2066827	-0.0473	0.0081	4.438e-09	T	G	0.7675	898130	34.0998	─	Mahajan et al., 2022	35551307
Type 2 diabetes	rs77864822	0.0753	0.0129	5.005e-09	A	G	0.9295	898130	34.0729	─	Mahajan et al., 2022	35551307
Type 2 diabetes	rs1561927	-0.042	0.0072	6.115e-09	T	C	0.7328	898130	34.0277	─	Mahajan et al., 2022	35551307
Type 2 diabetes	rs362307	0.0704	0.0121	6.776e-09	T	C	0.0776	898130	33.8512	─	Mahajan et al., 2022	35551307
Type 2 diabetes	rs12680692	0.0413	0.0071	6.602e-09	A	T	0.3206	898130	33.8363	─	Mahajan et al., 2022	35551307
Type 2 diabetes	rs11967262	-0.0378	0.0065	5.782e-09	C	G	0.5142	898130	33.8186	─	Mahajan et al., 2022	35551307
Type 2 diabetes	rs12642790	0.0389	0.0067	6.431e-09	A	G	0.3385	898130	33.7092	─	Mahajan et al., 2022	35551307
Type 2 diabetes	rs3811978	-0.0492	0.0085	6.581e-09	A	G	0.834	898130	33.5036	─	Mahajan et al., 2022	35551307
Type 2 diabetes	rs262549	-0.0474	0.0082	6.475e-09	C	G	0.8067	898130	33.414	─	Mahajan et al., 2022	35551307
Type 2 diabetes	rs1412234	-0.0393	0.0068	7.713e-09	T	C	0.6739	898130	33.4015	─	Mahajan et al., 2022	35551307
Type 2 diabetes	rs76263492	0.0897	0.0156	8.937e-09	T	G	0.0452	898130	33.0624	─	Mahajan et al., 2022	35551307
Type 2 diabetes	rs189117855	0.1131	0.0197	9.15e-09	A	C	0.0289	898130	32.9603	─	Mahajan et al., 2022	35551307
Type 2 diabetes	rs12920022	0.0528	0.0092	1.001e-08	A	T	0.1582	898130	32.9375	─	Mahajan et al., 2022	35551307
Type 2 diabetes	rs738409	-0.0436	0.0076	1.168e-08	C	G	0.7743	898130	32.9113	─	Mahajan et al., 2022	35551307
Type 2 diabetes	rs55973554	0.039	0.0068	1.001e-08	A	G	0.3215	898130	32.8935	─	Mahajan et al., 2022	35551307
Type 2 diabetes	rs2896177	-0.0367	0.0064	9.128e-09	A	G	0.5413	898130	32.883	─	Mahajan et al., 2022	35551307
Type 2 diabetes	rs62048489	-0.0711	0.0124	8.674e-09	T	G	0.0893	898130	32.8772	─	Mahajan et al., 2022	35551307
Type 2 diabetes	rs9957320	-0.0487	0.0085	9.339e-09	T	G	0.1719	898130	32.8261	─	Mahajan et al., 2022	35551307
Type 2 diabetes	rs12140153	-0.0645	0.0113	1.17e-08	T	G	0.0953	898130	32.5808	─	Mahajan et al., 2022	35551307
Type 2 diabetes	rs11885451	-0.037	0.0065	1.2e-08	T	C	0.4888	898130	32.4023	─	Mahajan et al., 2022	35551307
Type 2 diabetes	rs7642311	0.0545	0.0096	1.533e-08	A	G	0.8723	898130	32.2292	─	Mahajan et al., 2022	35551307
Type 2 diabetes	rs7325671	0.0545	0.0096	1.533e-08	T	C	0.1264	898130	32.2292	─	Mahajan et al., 2022	35551307
Type 2 diabetes	rs141356057	-0.1907	0.0336	1.395e-08	T	C	0.0105	898130	32.2123	─	Mahajan et al., 2022	35551307
Type 2 diabetes	rs3783394	-0.038	0.0067	1.421e-08	A	G	0.3477	898130	32.1674	─	Mahajan et al., 2022	35551307
Type 2 diabetes	rs9563615	0.0408	0.0072	1.628e-08	A	T	0.7092	898130	32.111	─	Mahajan et al., 2022	35551307
Type 2 diabetes	rs141521721	0.1212	0.0214	1.392e-08	A	C	0.0233	898130	32.0757	─	Mahajan et al., 2022	35551307
Type 2 diabetes	rs7667864	-0.0402	0.0071	1.64e-08	A	C	0.2838	898130	32.0579	─	Mahajan et al., 2022	35551307
Type 2 diabetes	rs34298980	0.0379	0.0067	1.55e-08	T	C	0.4994	898130	31.9984	─	Mahajan et al., 2022	35551307
Type 2 diabetes	rs1903002	-0.0362	0.0064	1.446e-08	C	G	0.4944	898130	31.9931	─	Mahajan et al., 2022	35551307
Type 2 diabetes	rs4977575	-0.0362	0.0064	1.446e-08	C	G	0.5159	898130	31.9931	─	Mahajan et al., 2022	35551307
Type 2 diabetes	rs117987174	-0.1723	0.0305	1.558e-08	A	G	0.0135	898130	31.9132	─	Mahajan et al., 2022	35551307
Type 2 diabetes	rs5758223	0.0401	0.0071	1.779e-08	A	G	0.7134	898130	31.8986	─	Mahajan et al., 2022	35551307
Type 2 diabetes	rs4776970	0.0378	0.0067	1.691e-08	A	T	0.642	898130	31.8297	─	Mahajan et al., 2022	35551307
Type 2 diabetes	rs7240767	-0.0372	0.0066	1.705e-08	T	C	0.626	898130	31.7685	─	Mahajan et al., 2022	35551307
Type 2 diabetes	rs154021	0.0417	0.0074	2.03e-08	T	C	0.7537	898130	31.7547	─	Mahajan et al., 2022	35551307
Type 2 diabetes	rs329122	0.0366	0.0065	1.719e-08	A	G	0.4292	898130	31.7055	─	Mahajan et al., 2022	35551307
Type 2 diabetes	rs2456530	0.054	0.0096	2.071e-08	T	C	0.126	898130	31.6406	─	Mahajan et al., 2022	35551307
Type 2 diabetes	rs61939481	-0.0714	0.0127	1.742e-08	T	C	0.9318	898130	31.6073	─	Mahajan et al., 2022	35551307
Type 2 diabetes	rs17744783	0.0577	0.0103	1.873e-08	A	T	0.1073	898130	31.3817	─	Mahajan et al., 2022	35551307
Type 2 diabetes	rs34048824	0.0364	0.0065	2.055e-08	T	C	0.5692	898130	31.3599	─	Mahajan et al., 2022	35551307
Type 2 diabetes	rs139310773	0.1349	0.0241	2.121e-08	C	G	0.0199	898130	31.3321	─	Mahajan et al., 2022	35551307
Type 2 diabetes	rs11680058	0.0581	0.0104	2.081e-08	A	G	0.8648	898130	31.2093	─	Mahajan et al., 2022	35551307
Type 2 diabetes	rs6545714	-0.0363	0.0065	2.246e-08	A	G	0.6081	898130	31.1879	─	Mahajan et al., 2022	35551307
Type 2 diabetes	rs1431841	0.0429	0.0077	3.078e-08	T	G	0.2113	898130	31.0407	─	Mahajan et al., 2022	35551307
Type 2 diabetes	rs7124681	0.0362	0.0065	2.454e-08	A	C	0.4106	898130	31.0163	─	Mahajan et al., 2022	35551307
Type 2 diabetes	rs17522122	0.0356	0.0064	2.49e-08	T	G	0.474	898130	30.9413	─	Mahajan et al., 2022	35551307
Type 2 diabetes	rs3826482	0.0367	0.0066	2.64e-08	A	T	0.5777	898130	30.9203	─	Mahajan et al., 2022	35551307
Type 2 diabetes	rs17122772	-0.0428	0.0077	3.313e-08	C	G	0.7736	898130	30.8962	─	Mahajan et al., 2022	35551307
Type 2 diabetes	rs2767036	-0.0389	0.007	2.936e-08	A	C	0.7086	898130	30.8818	─	Mahajan et al., 2022	35551307
Type 2 diabetes	rs10750397	0.0394	0.0071	3.132e-08	A	G	0.2829	898130	30.7946	─	Mahajan et al., 2022	35551307
Type 2 diabetes	rs17261179	0.0355	0.0064	2.724e-08	T	C	0.5154	898130	30.7678	─	Mahajan et al., 2022	35551307
Type 2 diabetes	rs6557267	0.036	0.0065	2.928e-08	T	C	0.4201	898130	30.6745	─	Mahajan et al., 2022	35551307
Type 2 diabetes	rs9316500	0.0387	0.007	3.454e-08	T	G	0.7121	898130	30.565	─	Mahajan et al., 2022	35551307
Type 2 diabetes	rs13216165	0.0359	0.0065	3.197e-08	A	G	0.5768	898130	30.5043	─	Mahajan et al., 2022	35551307
Type 2 diabetes	rs3862948	0.0414	0.0075	3.98e-08	A	C	0.235	898130	30.4703	─	Mahajan et al., 2022	35551307
Type 2 diabetes	rs3130434	0.0358	0.0065	3.491e-08	C	G	0.5721	898130	30.3346	─	Mahajan et al., 2022	35551307
Type 2 diabetes	rs28819812	-0.0396	0.0072	4.22e-08	A	C	0.3218	898130	30.2499	─	Mahajan et al., 2022	35551307
Type 2 diabetes	rs144801310	-0.1006	0.0183	4.01e-08	A	C	0.9661	898130	30.2199	─	Mahajan et al., 2022	35551307
Type 2 diabetes	rs11023938	0.0478	0.0087	3.79e-08	T	C	0.1768	898130	30.1867	─	Mahajan et al., 2022	35551307
Type 2 diabetes	rs12419690	-0.0351	0.0064	3.892e-08	A	G	0.5524	898130	30.0783	─	Mahajan et al., 2022	35551307
Type 2 diabetes	rs10773051	-0.0411	0.0075	4.982e-08	T	C	0.235	898130	30.0303	─	Mahajan et al., 2022	35551307
Type 2 diabetes	rs11842871	-0.04	0.0073	4.825e-08	T	G	0.2669	898130	30.0243	─	Mahajan et al., 2022	35551307
Type 2 diabetes	rs9430095	0.0356	0.0065	4.157e-08	C	G	0.4934	898130	29.9966	─	Mahajan et al., 2022	35551307
Type 2 diabetes	rs320369	0.0372	0.0068	4.602e-08	A	G	0.3232	898130	29.9273	─	Mahajan et al., 2022	35551307
Type 2 diabetes	rs2862874	0.036	0.0066	4.825e-08	T	G	0.6061	898130	29.752	─	Mahajan et al., 2022	35551307
Type 2 diabetes	rs672271	-0.06	0.011	4.825e-08	T	C	0.9062	898130	29.752	─	Mahajan et al., 2022	35551307
Type 2 diabetes	rs3808415	-0.0349	0.0064	4.646e-08	A	G	0.5575	898130	29.7365	─	Mahajan et al., 2022	35551307
Type 2 diabetes	rs10848958	-0.0451	0.0083	4.968e-08	T	C	0.1966	898130	29.5254	─	Mahajan et al., 2022	35551307
Body Mass Index	rs11711485	0.0248	0.0079	0.001691	A	G	0.0191	484680	9.85479	─	Pulit SL et al., 2018	30239722
Body Mass Index	rs645482	0.0101	0.0019	4.864e-08	A	G	0.6995	717193	28.2575	─	Pulit SL et al., 2018	30239722
Body Mass Index	rs4662565	-0.0101	0.0019	4.731e-08	A	C	0.298	718573	28.2575	─	Pulit SL et al., 2018	30239722
Body Mass Index	rs2284265	0.0117	0.0022	4.813e-08	T	C	0.2697	484680	28.2829	─	Pulit SL et al., 2018	30239722
Body Mass Index	rs3019466	-0.0128	0.0024	4.905e-08	T	C	0.1677	718585	28.4444	─	Pulit SL et al., 2018	30239722
Body Mass Index	rs4865796	-0.0096	0.0018	4.211e-08	A	G	0.7044	800901	28.4444	─	Pulit SL et al., 2018	30239722
Body Mass Index	rs2341028	-0.0102	0.0019	4.548e-08	A	G	0.7005	714722	28.8199	─	Pulit SL et al., 2018	30239722
Body Mass Index	rs1249156	-0.0102	0.0019	4.543e-08	T	C	0.2872	718677	28.8199	─	Pulit SL et al., 2018	30239722
Body Mass Index	rs4921301	-0.0129	0.0024	4.033e-08	T	C	0.2127	484680	28.8905	─	Pulit SL et al., 2018	30239722
Body Mass Index	rs1227932	0.0097	0.0018	4.042e-08	A	C	0.5923	664248	29.04	─	Pulit SL et al., 2018	30239722
Body Mass Index	rs500216	-0.0097	0.0018	3.67e-08	A	G	0.3733	717152	29.04	─	Pulit SL et al., 2018	30239722
Body Mass Index	rs17189185	0.0097	0.0018	3.231e-08	A	C	0.3792	718663	29.04	─	Pulit SL et al., 2018	30239722
Body Mass Index	rs2269828	-0.0097	0.0018	3.981e-08	A	G	0.3114	806232	29.0401	─	Pulit SL et al., 2018	30239722
Body Mass Index	rs17272434	-0.0097	0.0018	4.266e-08	A	G	0.3014	806748	29.0401	─	Pulit SL et al., 2018	30239722
Body Mass Index	rs12910558	0.0108	0.002	4.225e-08	T	C	0.3662	484680	29.1599	─	Pulit SL et al., 2018	30239722
Body Mass Index	rs12086884	0.0108	0.002	4.183e-08	A	T	0.2428	717691	29.1599	─	Pulit SL et al., 2018	30239722
Body Mass Index	rs4523610	-0.0108	0.002	3.16e-08	T	C	0.7224	718611	29.1599	─	Pulit SL et al., 2018	30239722
Body Mass Index	rs7950748	-0.0108	0.002	3.529e-08	A	T	0.7406	718616	29.1599	─	Pulit SL et al., 2018	30239722
Body Mass Index	rs1845034	0.0146	0.0027	4.952e-08	T	C	0.1517	484680	29.2399	─	Pulit SL et al., 2018	30239722
Body Mass Index	rs62240487	-0.0265	0.0049	4.993e-08	A	G	0.0405	484680	29.2481	─	Pulit SL et al., 2018	30239722
Body Mass Index	rs7230761	-0.0092	0.0017	3.785e-08	T	G	0.5426	793623	29.2871	─	Pulit SL et al., 2018	30239722
Body Mass Index	rs62020775	-0.0152	0.0028	4.381e-08	A	T	0.1411	484680	29.4693	─	Pulit SL et al., 2018	30239722
Body Mass Index	rs7828890	-0.0152	0.0028	4.478e-08	A	G	0.0995	794853	29.4693	─	Pulit SL et al., 2018	30239722
Body Mass Index	rs73423977	-0.0174	0.0032	3.963e-08	T	C	0.8995	484680	29.5663	─	Pulit SL et al., 2018	30239722
Body Mass Index	rs12994080	0.0098	0.0018	4.128e-08	A	G	0.36	718599	29.6419	─	Pulit SL et al., 2018	30239722
Body Mass Index	rs4391884	0.0109	0.002	4.574e-08	T	G	0.6521	484680	29.7024	─	Pulit SL et al., 2018	30239722
Body Mass Index	rs12979428	0.0109	0.002	3.397e-08	A	G	0.3766	484680	29.7024	─	Pulit SL et al., 2018	30239722
Body Mass Index	rs4077093	0.012	0.0022	3.102e-08	T	G	0.2088	654762	29.752	─	Pulit SL et al., 2018	30239722
Body Mass Index	rs7180542	-0.012	0.0022	4.062e-08	T	C	0.1806	718651	29.752	─	Pulit SL et al., 2018	30239722
Body Mass Index	rs7306544	-0.0142	0.0026	4.039e-08	T	C	0.8813	717986	29.8283	─	Pulit SL et al., 2018	30239722
Body Mass Index	rs34774377	0.0164	0.003	3.639e-08	T	C	0.884	484680	29.8843	─	Pulit SL et al., 2018	30239722
Body Mass Index	rs79826614	-0.0268	0.0049	3.81e-08	T	C	0.0401	484680	29.9141	─	Pulit SL et al., 2018	30239722
Body Mass Index	rs2707183	-0.0093	0.0017	4.894e-08	T	G	0.5321	718328	29.9273	─	Pulit SL et al., 2018	30239722
Body Mass Index	rs4784222	0.0093	0.0017	4.555e-08	C	G	0.4775	718458	29.9273	─	Pulit SL et al., 2018	30239722
Body Mass Index	rs4492195	0.0093	0.0017	4.621e-08	C	G	0.4546	718643	29.9273	─	Pulit SL et al., 2018	30239722
Body Mass Index	rs4278019	0.0104	0.0019	2.841e-08	A	T	0.2797	718678	29.9611	─	Pulit SL et al., 2018	30239722
Body Mass Index	rs17070611	0.0334	0.0061	4.223e-08	A	G	0.9787	701010	29.98	─	Pulit SL et al., 2018	30239722
Body Mass Index	rs305256	-0.0115	0.0021	2.792e-08	T	C	0.2263	714665	29.9886	─	Pulit SL et al., 2018	30239722
Body Mass Index	rs217433	-0.0115	0.0021	3.002e-08	T	C	0.8031	805664	29.9886	─	Pulit SL et al., 2018	30239722
Body Mass Index	rs7826830	0.0126	0.0023	4.164e-08	T	C	0.1776	718565	30.0113	─	Pulit SL et al., 2018	30239722
Body Mass Index	rs1874129	-0.0137	0.0025	3.413e-08	T	G	0.8686	706621	30.0303	─	Pulit SL et al., 2018	30239722
Body Mass Index	rs3826705	-0.0148	0.0027	2.297e-08	T	C	0.8883	717293	30.0466	─	Pulit SL et al., 2018	30239722
Body Mass Index	rs10489219	0.0148	0.0027	3.008e-08	A	G	0.1004	806707	30.0466	─	Pulit SL et al., 2018	30239722
Body Mass Index	rs1374681	0.0159	0.0029	2.875e-08	T	G	0.8747	484680	30.0605	─	Pulit SL et al., 2018	30239722
Body Mass Index	rs17739702	0.017	0.0031	4.603e-08	C	G	0.9183	718668	30.0728	─	Pulit SL et al., 2018	30239722
Body Mass Index	rs73096560	-0.0379	0.0069	4.438e-08	A	T	0.9808	484680	30.1702	─	Pulit SL et al., 2018	30239722
Body Mass Index	rs6745826	-0.011	0.002	3.68e-08	A	C	0.3925	484680	30.2499	─	Pulit SL et al., 2018	30239722
Body Mass Index	rs6745826	-0.011	0.002	3.68e-08	A	C	0.3925	484680	30.2499	─	Pulit SL et al., 2018	30239722
Body Mass Index	rs8081869	-0.0143	0.0026	4.568e-08	C	G	0.7999	702747	30.2499	─	Pulit SL et al., 2018	30239722
Body Mass Index	rs2242449	0.0099	0.0018	1.834e-08	T	C	0.4033	704792	30.2499	─	Pulit SL et al., 2018	30239722
Body Mass Index	rs3731892	0.0143	0.0026	2.215e-08	A	G	0.8781	706923	30.2499	─	Pulit SL et al., 2018	30239722
Body Mass Index	rs13203153	-0.0121	0.0022	1.927e-08	A	G	0.1954	717746	30.2499	─	Pulit SL et al., 2018	30239722
Body Mass Index	rs8022717	-0.0099	0.0018	2.617e-08	A	G	0.3491	718541	30.2499	─	Pulit SL et al., 2018	30239722
Body Mass Index	rs6991323	-0.0099	0.0018	1.933e-08	T	C	0.3466	718635	30.2499	─	Pulit SL et al., 2018	30239722
Body Mass Index	rs9356132	-0.0099	0.0018	1.79e-08	T	C	0.6976	806398	30.2499	─	Pulit SL et al., 2018	30239722
Body Mass Index	rs4349008	0.0204	0.0037	3.043e-08	A	G	0.0623	557503	30.3987	─	Pulit SL et al., 2018	30239722
Body Mass Index	rs1318408	-0.0138	0.0025	4.619e-08	A	G	0.8845	806511	30.4703	─	Pulit SL et al., 2018	30239722
Body Mass Index	rs6888194	-0.0127	0.0023	3.583e-08	T	C	0.8443	718692	30.4895	─	Pulit SL et al., 2018	30239722
Body Mass Index	rs114792668	0.037	0.0067	3.752e-08	A	T	0.979	484680	30.4966	─	Pulit SL et al., 2018	30239722
Body Mass Index	rs2046364	0.0116	0.0021	4.518e-08	T	G	0.2007	714871	30.5124	─	Pulit SL et al., 2018	30239722
Body Mass Index	rs9304502	-0.0116	0.0021	4.366e-08	A	G	0.2097	718458	30.5124	─	Pulit SL et al., 2018	30239722
Body Mass Index	rs149211987	0.0337	0.0061	2.771e-08	A	C	0.9742	484680	30.521	─	Pulit SL et al., 2018	30239722
Body Mass Index	rs35808802	0.0221	0.004	3.913e-08	T	C	0.9405	484680	30.5255	─	Pulit SL et al., 2018	30239722
Body Mass Index	rs9599088	-0.0105	0.0019	4.85e-08	T	C	0.5663	484680	30.54	─	Pulit SL et al., 2018	30239722
Body Mass Index	rs17802893	-0.021	0.0038	3.837e-08	A	T	0.0688	484680	30.54	─	Pulit SL et al., 2018	30239722
Body Mass Index	rs9370410	0.0105	0.0019	2.584e-08	A	G	0.7293	717054	30.5401	─	Pulit SL et al., 2018	30239722
Body Mass Index	rs6707827	-0.0105	0.0019	2.124e-08	A	G	0.3115	718564	30.5401	─	Pulit SL et al., 2018	30239722
Body Mass Index	rs2094474	-0.0105	0.0019	1.888e-08	A	C	0.7053	718628	30.5401	─	Pulit SL et al., 2018	30239722
Body Mass Index	rs1048637	-0.0094	0.0017	2.944e-08	T	G	0.5474	718169	30.5743	─	Pulit SL et al., 2018	30239722
Body Mass Index	rs7580766	-0.0094	0.0017	2.981e-08	A	G	0.4145	718322	30.5743	─	Pulit SL et al., 2018	30239722
Body Mass Index	rs6442021	-0.0094	0.0017	1.285e-08	T	C	0.3849	806198	30.5743	─	Pulit SL et al., 2018	30239722
Body Mass Index	rs12979351	0.0177	0.0032	3.327e-08	C	G	0.0792	634044	30.5946	─	Pulit SL et al., 2018	30239722
Body Mass Index	rs2296325	0.0133	0.0024	3.7e-08	T	C	0.1917	484680	30.7099	─	Pulit SL et al., 2018	30239722
Body Mass Index	rs188887256	-0.0571	0.0103	2.952e-08	A	G	0.9895	484680	30.7324	─	Pulit SL et al., 2018	30239722
Body Mass Index	rs75947329	-0.0427	0.0077	3.431e-08	A	G	0.9829	484680	30.7519	─	Pulit SL et al., 2018	30239722
Body Mass Index	rs513249	0.0122	0.0022	2.571e-08	A	T	0.2501	484680	30.7519	─	Pulit SL et al., 2018	30239722
Body Mass Index	rs28670671	0.0122	0.0022	2.269e-08	T	C	0.7119	484680	30.7519	─	Pulit SL et al., 2018	30239722
Body Mass Index	rs11784406	-0.0111	0.002	1.359e-08	T	C	0.3801	484680	30.8024	─	Pulit SL et al., 2018	30239722
Body Mass Index	rs1335126	0.0111	0.002	1.532e-08	A	T	0.2641	714975	30.8024	─	Pulit SL et al., 2018	30239722
Body Mass Index	rs1477023	-0.0111	0.002	1.589e-08	A	C	0.2501	718403	30.8024	─	Pulit SL et al., 2018	30239722
Body Mass Index	rs7590444	0.0111	0.002	2.147e-08	T	C	0.2239	718511	30.8024	─	Pulit SL et al., 2018	30239722
Body Mass Index	rs11770345	0.01	0.0018	3.006e-08	A	G	0.3306	705917	30.8641	─	Pulit SL et al., 2018	30239722
Body Mass Index	rs9408879	-0.01	0.0018	1.039e-08	T	C	0.3758	715135	30.8641	─	Pulit SL et al., 2018	30239722
Body Mass Index	rs13012916	0.01	0.0018	1.805e-08	T	G	0.6282	717040	30.8641	─	Pulit SL et al., 2018	30239722
Body Mass Index	rs1993414	0.0189	0.0034	1.729e-08	T	G	0.9402	794602	30.9004	─	Pulit SL et al., 2018	30239722
Body Mass Index	rs972283	0.0089	0.0016	4.237e-08	A	G	0.4705	806776	30.9413	─	Pulit SL et al., 2018	30239722
Body Mass Index	rs8176786	0.0217	0.0039	3.47e-08	T	C	0.056	718244	30.9592	─	Pulit SL et al., 2018	30239722
Body Mass Index	rs11246136	-0.0167	0.003	2.034e-08	A	C	0.1021	655523	30.9877	─	Pulit SL et al., 2018	30239722
Body Mass Index	rs1883776	0.0167	0.003	2.675e-08	A	G	0.1027	691359	30.9877	─	Pulit SL et al., 2018	30239722
Body Mass Index	rs7358274	-0.0117	0.0021	4.507e-08	T	C	0.2931	484680	31.0407	─	Pulit SL et al., 2018	30239722
Body Mass Index	rs80236973	-0.0156	0.0028	2.808e-08	T	C	0.1314	484680	31.0407	─	Pulit SL et al., 2018	30239722
Body Mass Index	rs6852808	-0.0117	0.0021	1.856e-08	T	C	0.7026	484680	31.0407	─	Pulit SL et al., 2018	30239722
Body Mass Index	rs6924504	-0.0117	0.0021	3.387e-08	T	C	0.283	484680	31.0407	─	Pulit SL et al., 2018	30239722
Body Mass Index	rs73225274	-0.0156	0.0028	2.326e-08	A	G	0.8649	484680	31.0407	─	Pulit SL et al., 2018	30239722
Body Mass Index	rs9478671	-0.0117	0.0021	2.387e-08	A	G	0.7945	718492	31.0407	─	Pulit SL et al., 2018	30239722
Body Mass Index	rs9394200	0.0234	0.0042	3.776e-08	T	C	0.0349	789037	31.0407	─	Pulit SL et al., 2018	30239722
Body Mass Index	rs76134593	0.0368	0.0066	2.376e-08	T	G	0.0218	484680	31.0889	─	Pulit SL et al., 2018	30239722
Body Mass Index	rs113182412	-0.0145	0.0026	4.153e-08	A	G	0.1637	484680	31.1019	─	Pulit SL et al., 2018	30239722
Body Mass Index	rs11246991	0.0145	0.0026	2.004e-08	T	C	0.1261	678601	31.102	─	Pulit SL et al., 2018	30239722
Body Mass Index	rs78886584	-0.0106	0.0019	3.437e-08	A	G	0.5018	484680	31.1245	─	Pulit SL et al., 2018	30239722
Body Mass Index	rs11576725	-0.0106	0.0019	2.809e-08	A	G	0.2998	716831	31.1246	─	Pulit SL et al., 2018	30239722
Body Mass Index	rs12933086	-0.0106	0.0019	3.96e-08	A	G	0.746	718568	31.1246	─	Pulit SL et al., 2018	30239722
Body Mass Index	rs9512648	0.0095	0.0017	4.113e-08	A	G	0.4741	705792	31.2283	─	Pulit SL et al., 2018	30239722
Body Mass Index	rs7751781	0.0095	0.0017	4.012e-08	T	C	0.407	714856	31.2283	─	Pulit SL et al., 2018	30239722
Body Mass Index	rs4783241	-0.0095	0.0017	2.223e-08	C	G	0.4797	716372	31.2283	─	Pulit SL et al., 2018	30239722
Body Mass Index	rs6879326	-0.0095	0.0017	2.027e-08	T	C	0.4798	717898	31.2283	─	Pulit SL et al., 2018	30239722
Body Mass Index	rs9352	0.0095	0.0017	2.242e-08	T	C	0.5349	718642	31.2283	─	Pulit SL et al., 2018	30239722
Body Mass Index	rs326205	0.0095	0.0017	3.512e-08	A	G	0.5076	718644	31.2283	─	Pulit SL et al., 2018	30239722
Body Mass Index	rs12633819	-0.0095	0.0017	2.684e-08	A	G	0.651	805793	31.2283	─	Pulit SL et al., 2018	30239722
Body Mass Index	rs3851998	0.0123	0.0022	1.715e-08	C	G	0.2574	484680	31.2581	─	Pulit SL et al., 2018	30239722
Body Mass Index	rs1318241	-0.0123	0.0022	2.56e-08	T	C	0.147	806734	31.2582	─	Pulit SL et al., 2018	30239722
Body Mass Index	rs6000329	-0.0112	0.002	1.121e-08	A	G	0.5626	484680	31.3599	─	Pulit SL et al., 2018	30239722
Body Mass Index	rs252749	-0.0112	0.002	1.428e-08	A	G	0.2365	718690	31.3599	─	Pulit SL et al., 2018	30239722
Body Mass Index	rs6850639	0.0112	0.002	2.835e-08	T	C	0.2006	802057	31.3599	─	Pulit SL et al., 2018	30239722
Body Mass Index	rs10990303	-0.0112	0.002	1.249e-08	T	C	0.2318	806728	31.3599	─	Pulit SL et al., 2018	30239722
Body Mass Index	rs72934680	-0.0129	0.0023	2.815e-08	A	G	0.7823	484680	31.4573	─	Pulit SL et al., 2018	30239722
Body Mass Index	rs35775580	0.0258	0.0046	1.619e-08	A	G	0.9543	484680	31.4573	─	Pulit SL et al., 2018	30239722
Body Mass Index	rs1400759	-0.0101	0.0018	2.268e-08	A	C	0.6487	717412	31.4845	─	Pulit SL et al., 2018	30239722
Body Mass Index	rs3128365	0.0101	0.0018	3.951e-08	A	G	0.3157	718377	31.4845	─	Pulit SL et al., 2018	30239722
Body Mass Index	rs1896124	0.0101	0.0018	9.97e-09	A	G	0.3626	718405	31.4845	─	Pulit SL et al., 2018	30239722
Body Mass Index	rs12666574	0.0101	0.0018	3.22e-08	A	G	0.697	718406	31.4845	─	Pulit SL et al., 2018	30239722
Body Mass Index	rs10473333	0.0202	0.0036	2.189e-08	A	T	0.0547	781033	31.4845	─	Pulit SL et al., 2018	30239722
Body Mass Index	rs150215901	-0.0275	0.0049	1.54e-08	A	T	0.0414	484680	31.4972	─	Pulit SL et al., 2018	30239722
Body Mass Index	rs36029912	-0.0247	0.0044	2.263e-08	T	C	0.9505	484680	31.5128	─	Pulit SL et al., 2018	30239722
Body Mass Index	rs12920255	0.0539	0.0096	1.862e-08	T	C	0.0111	484680	31.5234	─	Pulit SL et al., 2018	30239722
Body Mass Index	rs684214	0.0118	0.0021	2.788e-08	T	C	0.2786	484680	31.5736	─	Pulit SL et al., 2018	30239722
Body Mass Index	rs11253472	-0.0208	0.0037	1.86e-08	A	C	0.9262	484680	31.6025	─	Pulit SL et al., 2018	30239722
Body Mass Index	rs7023745	-0.0135	0.0024	2.018e-08	T	C	0.8606	706893	31.6405	─	Pulit SL et al., 2018	30239722
Body Mass Index	rs2111877	-0.0135	0.0024	1.825e-08	T	C	0.1419	718294	31.6405	─	Pulit SL et al., 2018	30239722
Body Mass Index	rs4480977	0.009	0.0016	2.514e-08	T	G	0.5103	806152	31.6405	─	Pulit SL et al., 2018	30239722
Body Mass Index	rs7567655	-0.0242	0.0043	2.194e-08	A	G	0.9647	794748	31.6733	─	Pulit SL et al., 2018	30239722
Body Mass Index	rs17328679	-0.0152	0.0027	1.831e-08	A	G	0.1137	718519	31.6926	─	Pulit SL et al., 2018	30239722
Body Mass Index	rs329078	0.0107	0.0019	1.633e-08	A	G	0.5186	484680	31.7146	─	Pulit SL et al., 2018	30239722
Body Mass Index	rs3772934	0.0107	0.0019	2.009e-08	T	C	0.2938	706122	31.7146	─	Pulit SL et al., 2018	30239722
Body Mass Index	rs961917	0.0107	0.0019	1.512e-08	C	G	0.7244	714818	31.7146	─	Pulit SL et al., 2018	30239722
Body Mass Index	rs420158	-0.0107	0.0019	9.412e-09	T	C	0.7619	806778	31.7146	─	Pulit SL et al., 2018	30239722
Body Mass Index	rs12898464	-0.0169	0.003	1.545e-08	T	C	0.8836	484680	31.7343	─	Pulit SL et al., 2018	30239722
Body Mass Index	rs7547843	-0.0186	0.0033	1.473e-08	A	G	0.07	714564	31.7685	─	Pulit SL et al., 2018	30239722
Body Mass Index	rs17096510	0.0141	0.0025	3.052e-08	A	C	0.87	718450	31.8095	─	Pulit SL et al., 2018	30239722
Body Mass Index	rs2587614	-0.0141	0.0025	2.137e-08	T	C	0.1431	718683	31.8095	─	Pulit SL et al., 2018	30239722
Body Mass Index	rs78333469	-0.0457	0.0081	1.974e-08	A	G	0.0151	484680	31.8318	─	Pulit SL et al., 2018	30239722
Body Mass Index	rs17114036	-0.0158	0.0028	1.371e-08	A	G	0.9033	805725	31.8418	─	Pulit SL et al., 2018	30239722
Body Mass Index	rs4969071	-0.0096	0.0017	2.206e-08	T	C	0.4604	714798	31.8892	─	Pulit SL et al., 2018	30239722
Body Mass Index	rs9921416	-0.0096	0.0017	3.691e-08	T	C	0.4385	717650	31.8892	─	Pulit SL et al., 2018	30239722
Body Mass Index	rs1008644	0.0096	0.0017	1.704e-08	A	G	0.4514	718391	31.8892	─	Pulit SL et al., 2018	30239722
Body Mass Index	rs2252152	0.0096	0.0017	2.53e-08	A	T	0.5761	718510	31.8892	─	Pulit SL et al., 2018	30239722
Body Mass Index	rs823075	-0.0096	0.0017	2.403e-08	T	C	0.4198	718559	31.8892	─	Pulit SL et al., 2018	30239722
Body Mass Index	rs262255	0.0096	0.0017	3.185e-08	T	C	0.3902	718561	31.8892	─	Pulit SL et al., 2018	30239722
Body Mass Index	rs11251352	-0.0096	0.0017	2.642e-08	A	G	0.4084	718650	31.8892	─	Pulit SL et al., 2018	30239722
Body Mass Index	rs2280039	0.0096	0.0017	1.706e-08	A	G	0.6497	806377	31.8892	─	Pulit SL et al., 2018	30239722
Body Mass Index	rs74887628	0.0305	0.0054	1.758e-08	A	G	0.0339	484680	31.9014	─	Pulit SL et al., 2018	30239722
Body Mass Index	rs10757259	-0.0113	0.002	2.744e-08	A	C	0.2477	691791	31.9224	─	Pulit SL et al., 2018	30239722
Body Mass Index	rs10118866	0.0113	0.002	1.986e-08	T	G	0.2285	718496	31.9224	─	Pulit SL et al., 2018	30239722
Body Mass Index	rs4653942	-0.0113	0.002	2.251e-08	A	G	0.2074	806528	31.9224	─	Pulit SL et al., 2018	30239722
Body Mass Index	rs186017271	0.0459	0.0081	1.598e-08	A	G	0.0152	484680	32.111	─	Pulit SL et al., 2018	30239722
Body Mass Index	rs1358005	0.0136	0.0024	2.839e-08	A	G	0.1866	484680	32.111	─	Pulit SL et al., 2018	30239722
Body Mass Index	rs78686130	-0.0119	0.0021	1.173e-08	T	C	0.3104	484680	32.111	─	Pulit SL et al., 2018	30239722
Body Mass Index	rs6777784	0.0102	0.0018	9.187e-09	T	G	0.6312	705463	32.111	─	Pulit SL et al., 2018	30239722
Body Mass Index	rs2035831	-0.0102	0.0018	1.967e-08	C	G	0.3339	706336	32.111	─	Pulit SL et al., 2018	30239722
Body Mass Index	rs4969472	-0.0102	0.0018	1.071e-08	A	G	0.5588	711031	32.111	─	Pulit SL et al., 2018	30239722
Body Mass Index	rs9544930	-0.0136	0.0024	2.176e-08	A	G	0.1399	711440	32.111	─	Pulit SL et al., 2018	30239722
Body Mass Index	rs9450537	0.0102	0.0018	1.321e-08	A	G	0.3848	712007	32.111	─	Pulit SL et al., 2018	30239722
Body Mass Index	rs2238799	0.0102	0.0018	8.645e-09	A	G	0.6187	714858	32.111	─	Pulit SL et al., 2018	30239722
Body Mass Index	rs274628	-0.0102	0.0018	1.357e-08	A	C	0.3366	718131	32.111	─	Pulit SL et al., 2018	30239722
Body Mass Index	rs1584121	-0.0119	0.0021	2.165e-08	A	G	0.2095	718381	32.111	─	Pulit SL et al., 2018	30239722
Body Mass Index	rs4450749	-0.0136	0.0024	8.108e-09	T	C	0.8448	718558	32.111	─	Pulit SL et al., 2018	30239722
Body Mass Index	rs7998796	-0.0102	0.0018	1.686e-08	A	G	0.6709	718631	32.111	─	Pulit SL et al., 2018	30239722
Body Mass Index	rs11056875	0.0136	0.0024	9.347e-09	T	C	0.1614	718674	32.111	─	Pulit SL et al., 2018	30239722
Body Mass Index	rs35408866	0.0159	0.0028	1.502e-08	A	G	0.1339	484680	32.246	─	Pulit SL et al., 2018	30239722
Body Mass Index	rs76929617	0.0284	0.005	1.157e-08	A	G	0.9616	484680	32.2623	─	Pulit SL et al., 2018	30239722
Body Mass Index	rs57207557	-0.0125	0.0022	7.013e-09	T	G	0.2683	484680	32.2829	─	Pulit SL et al., 2018	30239722
Body Mass Index	rs13402970	0.0125	0.0022	9.534e-09	C	G	0.1934	718136	32.283	─	Pulit SL et al., 2018	30239722
Body Mass Index	rs8071182	0.0125	0.0022	1.264e-08	A	G	0.1647	784689	32.283	─	Pulit SL et al., 2018	30239722
Body Mass Index	rs13001304	0.0108	0.0019	7.976e-09	T	C	0.6994	716056	32.3102	─	Pulit SL et al., 2018	30239722
Body Mass Index	rs9295448	0.0108	0.0019	1.92e-08	T	C	0.7202	718155	32.3102	─	Pulit SL et al., 2018	30239722
Body Mass Index	rs10915840	-0.0108	0.0019	1.871e-08	A	G	0.2786	718369	32.3102	─	Pulit SL et al., 2018	30239722
Body Mass Index	rs693701	0.0108	0.0019	1.037e-08	T	C	0.2373	806706	32.3102	─	Pulit SL et al., 2018	30239722
Body Mass Index	rs3809046	-0.0182	0.0032	9.174e-09	T	G	0.0825	718404	32.3476	─	Pulit SL et al., 2018	30239722
Body Mass Index	rs115056380	-0.0256	0.0045	1.478e-08	A	G	0.0465	484680	32.3633	─	Pulit SL et al., 2018	30239722
Body Mass Index	rs4601460	0.0114	0.002	2.131e-08	A	G	0.3218	484680	32.4899	─	Pulit SL et al., 2018	30239722
Body Mass Index	rs12380880	-0.0114	0.002	1.942e-08	T	C	0.2255	718470	32.4899	─	Pulit SL et al., 2018	30239722
Body Mass Index	rs6702421	0.0114	0.002	9.419e-09	T	C	0.2347	718674	32.4899	─	Pulit SL et al., 2018	30239722
Body Mass Index	rs2029085	-0.0154	0.0027	1.483e-08	A	G	0.1068	718590	32.5321	─	Pulit SL et al., 2018	30239722
Body Mass Index	rs11089885	-0.0097	0.0017	1.776e-08	T	C	0.515	714780	32.557	─	Pulit SL et al., 2018	30239722
Body Mass Index	rs7512146	-0.0097	0.0017	1.286e-08	T	G	0.5272	716980	32.557	─	Pulit SL et al., 2018	30239722
Body Mass Index	rs2882203	-0.0097	0.0017	2.004e-08	A	T	0.3981	718551	32.557	─	Pulit SL et al., 2018	30239722
Body Mass Index	rs3853474	-0.0097	0.0017	2.721e-08	T	C	0.3867	718555	32.557	─	Pulit SL et al., 2018	30239722
Body Mass Index	rs400277	-0.0097	0.0017	2.276e-08	T	C	0.3879	718579	32.557	─	Pulit SL et al., 2018	30239722
Body Mass Index	rs2160467	-0.0097	0.0017	2.452e-08	T	C	0.3945	718617	32.557	─	Pulit SL et al., 2018	30239722
Body Mass Index	rs455527	0.0194	0.0034	1.868e-08	T	C	0.9306	794740	32.557	─	Pulit SL et al., 2018	30239722
Body Mass Index	rs12519652	0.0097	0.0017	1.584e-08	T	C	0.6587	801200	32.557	─	Pulit SL et al., 2018	30239722
Body Mass Index	rs7043482	0.0097	0.0017	1.645e-08	A	C	0.6611	802925	32.557	─	Pulit SL et al., 2018	30239722
Body Mass Index	rs10913118	-0.0097	0.0017	1.784e-08	A	C	0.6845	806767	32.557	─	Pulit SL et al., 2018	30239722
Body Mass Index	rs6578412	0.024	0.0042	1.144e-08	T	C	0.0552	484680	32.6529	─	Pulit SL et al., 2018	30239722
Body Mass Index	rs4473241	0.012	0.0021	5.354e-09	T	G	0.3011	484680	32.6529	─	Pulit SL et al., 2018	30239722
Body Mass Index	rs62072006	-0.016	0.0028	6.142e-09	A	C	0.8591	484680	32.6529	─	Pulit SL et al., 2018	30239722
Body Mass Index	rs56038322	0.012	0.0021	6.594e-09	A	G	0.3082	484680	32.6529	─	Pulit SL et al., 2018	30239722
Body Mass Index	rs12615199	0.012	0.0021	2.097e-08	A	T	0.8157	718669	32.653	─	Pulit SL et al., 2018	30239722
Body Mass Index	rs4554901	-0.0143	0.0025	1.007e-08	T	C	0.1442	718125	32.7183	─	Pulit SL et al., 2018	30239722
Body Mass Index	rs183677610	-0.0389	0.0068	1.295e-08	T	G	0.0203	484680	32.725	─	Pulit SL et al., 2018	30239722
Body Mass Index	rs3750944	-0.0103	0.0018	4.741e-09	A	G	0.5635	698216	32.7437	─	Pulit SL et al., 2018	30239722
Body Mass Index	rs2166171	-0.0103	0.0018	5.494e-09	T	C	0.6241	710568	32.7437	─	Pulit SL et al., 2018	30239722
Body Mass Index	rs8099594	-0.0103	0.0018	9.499e-09	A	G	0.6405	718422	32.7437	─	Pulit SL et al., 2018	30239722
Body Mass Index	rs6067688	-0.0103	0.0018	1.77e-08	T	G	0.6939	718552	32.7437	─	Pulit SL et al., 2018	30239722
Body Mass Index	rs12490065	-0.0126	0.0022	1.686e-08	A	G	0.214	674630	32.8016	─	Pulit SL et al., 2018	30239722
Body Mass Index	rs2138062	-0.0126	0.0022	6.801e-09	A	G	0.7961	718160	32.8016	─	Pulit SL et al., 2018	30239722
Body Mass Index	rs194809	0.0126	0.0022	4.861e-09	A	G	0.1871	718688	32.8016	─	Pulit SL et al., 2018	30239722
Body Mass Index	rs961498	0.0109	0.0019	1.433e-08	C	G	0.497	484680	32.9112	─	Pulit SL et al., 2018	30239722
Body Mass Index	rs11083167	-0.0109	0.0019	1.363e-08	A	C	0.5202	484680	32.9112	─	Pulit SL et al., 2018	30239722
Body Mass Index	rs12776880	0.0109	0.0019	8.591e-09	A	T	0.7208	706790	32.9113	─	Pulit SL et al., 2018	30239722
Body Mass Index	rs767943	0.0109	0.0019	1.131e-08	A	C	0.2759	717938	32.9113	─	Pulit SL et al., 2018	30239722
Body Mass Index	rs7255223	-0.0109	0.0019	1.242e-08	A	C	0.2746	718379	32.9113	─	Pulit SL et al., 2018	30239722
Body Mass Index	rs9275582	-0.0109	0.0019	1.915e-08	T	C	0.2386	805372	32.9113	─	Pulit SL et al., 2018	30239722
Body Mass Index	rs2082993	0.0414	0.0072	7.732e-09	A	C	0.9822	484680	33.0624	─	Pulit SL et al., 2018	30239722
Body Mass Index	rs2279620	0.0161	0.0028	5.048e-09	C	G	0.1203	702981	33.0624	─	Pulit SL et al., 2018	30239722
Body Mass Index	rs11973097	-0.023	0.004	1.121e-08	T	C	0.9564	787944	33.0624	─	Pulit SL et al., 2018	30239722
Body Mass Index	rs9910424	-0.0092	0.0016	1.439e-08	T	C	0.513	806002	33.0624	─	Pulit SL et al., 2018	30239722
Body Mass Index	rs7374289	0.0092	0.0016	2.293e-08	T	C	0.4015	806622	33.0624	─	Pulit SL et al., 2018	30239722
Body Mass Index	rs2832283	0.0115	0.002	4.718e-09	A	G	0.2254	806772	33.0624	─	Pulit SL et al., 2018	30239722
Body Mass Index	rs7239048	-0.0144	0.0025	6.599e-09	T	C	0.8211	484680	33.1775	─	Pulit SL et al., 2018	30239722
Body Mass Index	rs7254892	0.0265	0.0046	1.178e-08	A	G	0.0344	731144	33.1875	─	Pulit SL et al., 2018	30239722
Body Mass Index	rs2283093	0.0121	0.0021	1.095e-08	T	C	0.1949	718467	33.1995	─	Pulit SL et al., 2018	30239722
Body Mass Index	rs10204610	0.0196	0.0034	7.074e-09	A	C	0.0862	484680	33.2317	─	Pulit SL et al., 2018	30239722
Body Mass Index	rs4912652	-0.0098	0.0017	1.285e-08	T	C	0.5683	718032	33.2317	─	Pulit SL et al., 2018	30239722
Body Mass Index	rs684639	-0.0098	0.0017	1.392e-08	A	T	0.4123	718462	33.2317	─	Pulit SL et al., 2018	30239722
Body Mass Index	rs2054117	-0.0098	0.0017	9.126e-09	T	G	0.5407	718480	33.2317	─	Pulit SL et al., 2018	30239722
Body Mass Index	rs437115	0.0098	0.0017	1.113e-08	T	C	0.5417	718663	33.2317	─	Pulit SL et al., 2018	30239722
Body Mass Index	rs11652146	0.0098	0.0017	2.056e-08	A	G	0.6866	806544	33.2318	─	Pulit SL et al., 2018	30239722
Body Mass Index	rs2322622	-0.0098	0.0017	4.639e-09	T	C	0.6472	806789	33.2318	─	Pulit SL et al., 2018	30239722
Body Mass Index	rs4912763	0.0127	0.0022	5.733e-09	T	C	0.2579	484680	33.3242	─	Pulit SL et al., 2018	30239722
Body Mass Index	rs17551974	-0.0127	0.0022	4.263e-09	A	C	0.1873	718575	33.3243	─	Pulit SL et al., 2018	30239722
Body Mass Index	rs10733289	-0.0104	0.0018	4.438e-09	A	G	0.5776	664295	33.3826	─	Pulit SL et al., 2018	30239722
Body Mass Index	rs40245	0.0104	0.0018	6.536e-09	A	T	0.3374	718125	33.3826	─	Pulit SL et al., 2018	30239722
Body Mass Index	rs2256216	-0.0104	0.0018	3.67e-09	A	G	0.454	718379	33.3826	─	Pulit SL et al., 2018	30239722
Body Mass Index	rs1316369	0.0104	0.0018	7.393e-09	A	G	0.6607	718656	33.3826	─	Pulit SL et al., 2018	30239722
Body Mass Index	rs310618	-0.0104	0.0018	5.581e-09	T	C	0.6597	741776	33.3826	─	Pulit SL et al., 2018	30239722
Body Mass Index	rs76638898	-0.0376	0.0065	8.148e-09	A	G	0.0234	484680	33.4616	─	Pulit SL et al., 2018	30239722
Body Mass Index	rs10864728	0.011	0.0019	1.196e-08	A	G	0.3978	484680	33.5179	─	Pulit SL et al., 2018	30239722
Body Mass Index	rs2226103	0.011	0.0019	9.389e-09	A	G	0.5711	484680	33.5179	─	Pulit SL et al., 2018	30239722
Body Mass Index	rs2564961	0.011	0.0019	9.07e-09	A	G	0.586	484680	33.5179	─	Pulit SL et al., 2018	30239722
Body Mass Index	rs701815	-0.011	0.0019	6.117e-09	A	C	0.6176	713913	33.5179	─	Pulit SL et al., 2018	30239722
Body Mass Index	rs9832813	-0.011	0.0019	2.91e-09	A	G	0.727	718632	33.5179	─	Pulit SL et al., 2018	30239722
Body Mass Index	rs3813680	0.0139	0.0024	4.422e-09	A	G	0.8456	718491	33.5433	─	Pulit SL et al., 2018	30239722
Body Mass Index	rs6050215	0.0278	0.0048	7.43e-09	T	C	0.9691	772118	33.5433	─	Pulit SL et al., 2018	30239722
Body Mass Index	rs114964326	-0.0336	0.0058	7.892e-09	A	G	0.0278	484680	33.5599	─	Pulit SL et al., 2018	30239722
Body Mass Index	rs62118504	-0.0116	0.002	3.032e-09	A	G	0.6104	484680	33.6399	─	Pulit SL et al., 2018	30239722
Body Mass Index	rs5021156	0.0145	0.0025	3.181e-09	C	G	0.1791	484680	33.6399	─	Pulit SL et al., 2018	30239722
Body Mass Index	rs729387	0.0116	0.002	8.165e-09	A	G	0.6696	484680	33.6399	─	Pulit SL et al., 2018	30239722
Body Mass Index	rs9378999	-0.0116	0.002	6.91e-09	T	C	0.3501	484680	33.6399	─	Pulit SL et al., 2018	30239722
Body Mass Index	rs1176871	0.018	0.0031	5.509e-09	A	G	0.0849	718242	33.7148	─	Pulit SL et al., 2018	30239722
Body Mass Index	rs12031634	-0.0122	0.0021	5.256e-09	A	G	0.2905	484680	33.7504	─	Pulit SL et al., 2018	30239722
Body Mass Index	rs1383592	0.0122	0.0021	4.92e-09	A	G	0.212	718467	33.7505	─	Pulit SL et al., 2018	30239722
Body Mass Index	rs13206405	0.0122	0.0021	1.017e-08	A	C	0.1909	718669	33.7505	─	Pulit SL et al., 2018	30239722
Body Mass Index	rs10733051	0.0093	0.0016	6.958e-09	A	G	0.512	794799	33.7851	─	Pulit SL et al., 2018	30239722
Body Mass Index	rs6468188	0.0093	0.0016	1.135e-08	T	C	0.4871	805422	33.7851	─	Pulit SL et al., 2018	30239722
Body Mass Index	rs12993139	0.0128	0.0022	5.843e-09	C	G	0.7491	484680	33.8511	─	Pulit SL et al., 2018	30239722
Body Mass Index	rs56211164	-0.0128	0.0022	8.9e-09	A	G	0.2395	484680	33.8511	─	Pulit SL et al., 2018	30239722
Body Mass Index	rs17720922	0.0128	0.0022	4.176e-09	T	C	0.1875	718607	33.8511	─	Pulit SL et al., 2018	30239722
Body Mass Index	rs10817191	0.0099	0.0017	1.208e-08	C	G	0.441	717932	33.9134	─	Pulit SL et al., 2018	30239722
Body Mass Index	rs10496731	0.0099	0.0017	1.432e-08	T	G	0.617	718113	33.9134	─	Pulit SL et al., 2018	30239722
Body Mass Index	rs9637498	0.0099	0.0017	1.065e-08	A	G	0.389	718247	33.9134	─	Pulit SL et al., 2018	30239722
Body Mass Index	rs12879626	-0.0099	0.0017	1.193e-08	T	G	0.3906	718491	33.9134	─	Pulit SL et al., 2018	30239722
Body Mass Index	rs10118878	0.0099	0.0017	5.801e-09	A	G	0.4821	718603	33.9134	─	Pulit SL et al., 2018	30239722
Body Mass Index	rs10935143	-0.0099	0.0017	6.006e-09	A	G	0.439	718627	33.9134	─	Pulit SL et al., 2018	30239722
Body Mass Index	rs7575118	0.014	0.0024	3.326e-09	T	C	0.1561	702749	34.0277	─	Pulit SL et al., 2018	30239722
Body Mass Index	rs2619976	0.0105	0.0018	1.988e-09	T	C	0.4011	716455	34.0277	─	Pulit SL et al., 2018	30239722
Body Mass Index	rs11773362	-0.0105	0.0018	6.389e-09	T	C	0.3396	718218	34.0277	─	Pulit SL et al., 2018	30239722
Body Mass Index	rs6663115	-0.0105	0.0018	2.478e-09	A	G	0.662	718522	34.0277	─	Pulit SL et al., 2018	30239722
Body Mass Index	rs17681708	-0.0105	0.0018	7.182e-09	T	C	0.6674	718674	34.0277	─	Pulit SL et al., 2018	30239722
Body Mass Index	rs17283867	0.0105	0.0018	5.445e-09	A	C	0.362	718688	34.0277	─	Pulit SL et al., 2018	30239722
Body Mass Index	rs6781254	0.0105	0.0018	4.557e-09	T	C	0.3034	794430	34.0277	─	Pulit SL et al., 2018	30239722
Body Mass Index	rs1883830	0.0105	0.0018	5.12e-09	A	C	0.7217	806778	34.0277	─	Pulit SL et al., 2018	30239722
Body Mass Index	rs12321197	-0.0286	0.0049	6.397e-09	T	G	0.9698	712102	34.0674	─	Pulit SL et al., 2018	30239722
Body Mass Index	rs2327129	-0.0146	0.0025	7.397e-09	A	G	0.8232	484680	34.1055	─	Pulit SL et al., 2018	30239722
Body Mass Index	rs7181610	0.0146	0.0025	4.502e-09	A	T	0.8553	696547	34.1055	─	Pulit SL et al., 2018	30239722
Body Mass Index	rs3846783	0.0146	0.0025	1.078e-08	A	C	0.1266	711400	34.1055	─	Pulit SL et al., 2018	30239722
Body Mass Index	rs111673558	-0.0368	0.0063	5.434e-09	A	G	0.0237	484680	34.1203	─	Pulit SL et al., 2018	30239722
Body Mass Index	rs7570446	0.0111	0.0019	4.735e-09	A	C	0.5397	484680	34.1301	─	Pulit SL et al., 2018	30239722
Body Mass Index	rs10942474	0.0111	0.0019	9.841e-09	A	T	0.5207	484680	34.1301	─	Pulit SL et al., 2018	30239722
Body Mass Index	rs10763587	0.0111	0.0019	2.875e-09	T	C	0.3167	717903	34.1301	─	Pulit SL et al., 2018	30239722
Body Mass Index	rs2670854	0.0111	0.0019	1.966e-09	A	G	0.7227	804311	34.1301	─	Pulit SL et al., 2018	30239722
Body Mass Index	rs74536181	-0.0304	0.0052	3.873e-09	A	G	0.9643	484680	34.1774	─	Pulit SL et al., 2018	30239722
Body Mass Index	rs12963831	-0.0269	0.0046	3.862e-09	T	C	0.0484	484680	34.1969	─	Pulit SL et al., 2018	30239722
Body Mass Index	rs12210292	0.0117	0.002	3.039e-09	T	C	0.7639	718185	34.2224	─	Pulit SL et al., 2018	30239722
Body Mass Index	rs1402025	-0.0117	0.002	7.585e-09	T	C	0.7795	718615	34.2224	─	Pulit SL et al., 2018	30239722
Body Mass Index	rs4517716	-0.0117	0.002	4.27e-09	C	G	0.7924	806706	34.2224	─	Pulit SL et al., 2018	30239722
Body Mass Index	rs9964756	-0.0158	0.0027	4.349e-09	T	G	0.1014	718672	34.2441	─	Pulit SL et al., 2018	30239722
Body Mass Index	rs80026423	0.0246	0.0042	6.905e-09	T	C	0.0572	484680	34.306	─	Pulit SL et al., 2018	30239722
Body Mass Index	rs10236427	0.0123	0.0021	9.499e-09	T	C	0.2224	718269	34.306	─	Pulit SL et al., 2018	30239722
Body Mass Index	rs2064044	-0.0123	0.0021	1.022e-08	A	C	0.8062	718416	34.306	─	Pulit SL et al., 2018	30239722
Body Mass Index	rs2304130	0.017	0.0029	4.321e-09	A	G	0.9021	795031	34.3638	─	Pulit SL et al., 2018	30239722
Body Mass Index	rs611515	-0.0129	0.0022	2.9e-09	C	G	0.7365	484680	34.3821	─	Pulit SL et al., 2018	30239722
Body Mass Index	rs1229984	-0.0305	0.0052	4.716e-09	T	C	0.0312	484680	34.4026	─	Pulit SL et al., 2018	30239722
Body Mass Index	rs4722398	0.0147	0.0025	3.921e-09	T	C	0.1461	718601	34.5743	─	Pulit SL et al., 2018	30239722
Body Mass Index	rs1624134	0.01	0.0017	6.505e-09	C	G	0.3925	717695	34.602	─	Pulit SL et al., 2018	30239722
Body Mass Index	rs2119753	0.01	0.0017	1e-08	A	G	0.6229	718468	34.602	─	Pulit SL et al., 2018	30239722
Body Mass Index	rs6818414	-0.01	0.0017	4.565e-09	T	C	0.5164	718491	34.602	─	Pulit SL et al., 2018	30239722
Body Mass Index	rs1721447	-0.01	0.0017	3.793e-09	T	G	0.5096	718656	34.602	─	Pulit SL et al., 2018	30239722
Body Mass Index	rs198448	-0.01	0.0017	9.144e-09	T	C	0.401	718667	34.602	─	Pulit SL et al., 2018	30239722
Body Mass Index	rs2717926	0.01	0.0017	7.756e-09	T	C	0.6668	806770	34.602	─	Pulit SL et al., 2018	30239722
Body Mass Index	rs17191520	-0.0253	0.0043	5.086e-09	T	G	0.0541	484680	34.618	─	Pulit SL et al., 2018	30239722
Body Mass Index	rs114049355	-0.0253	0.0043	3.466e-09	T	C	0.0568	484680	34.618	─	Pulit SL et al., 2018	30239722
Body Mass Index	rs2423668	0.0106	0.0018	7.84e-09	T	C	0.4196	557523	34.6789	─	Pulit SL et al., 2018	30239722
Body Mass Index	rs4813619	-0.0106	0.0018	1.695e-09	T	G	0.5305	664186	34.6789	─	Pulit SL et al., 2018	30239722
Body Mass Index	rs1285245	-0.0106	0.0018	1.627e-09	C	G	0.3864	716945	34.6789	─	Pulit SL et al., 2018	30239722
Body Mass Index	rs17535749	0.0159	0.0027	3.458e-09	A	G	0.1081	793365	34.6789	─	Pulit SL et al., 2018	30239722
Body Mass Index	rs325220	-0.0106	0.0018	3.564e-09	A	G	0.2976	805094	34.6789	─	Pulit SL et al., 2018	30239722
Body Mass Index	rs9893197	-0.0106	0.0018	6.707e-09	T	C	0.7356	805668	34.6789	─	Pulit SL et al., 2018	30239722
Body Mass Index	rs4714290	0.0112	0.0019	2.439e-09	T	C	0.7046	715538	34.7478	─	Pulit SL et al., 2018	30239722
Body Mass Index	rs4794977	0.0118	0.002	1.559e-09	C	G	0.5749	484680	34.8099	─	Pulit SL et al., 2018	30239722
Body Mass Index	rs11923305	0.0118	0.002	3.733e-09	A	G	0.3415	484680	34.8099	─	Pulit SL et al., 2018	30239722
Body Mass Index	rs16982345	0.0118	0.002	4.355e-09	A	G	0.2509	676979	34.8099	─	Pulit SL et al., 2018	30239722
Body Mass Index	rs6594734	0.0124	0.0021	6.583e-09	A	G	0.193	718700	34.8661	─	Pulit SL et al., 2018	30239722
Body Mass Index	rs6591407	-0.0124	0.0021	3.583e-09	A	C	0.1984	806782	34.8661	─	Pulit SL et al., 2018	30239722
Body Mass Index	rs5771118	-0.013	0.0022	2.558e-09	T	C	0.26	484680	34.9172	─	Pulit SL et al., 2018	30239722
Body Mass Index	rs6922607	-0.013	0.0022	1.851e-09	A	G	0.808	706729	34.9173	─	Pulit SL et al., 2018	30239722
Body Mass Index	rs1343604	-0.013	0.0022	4.59e-09	A	C	0.1732	718682	34.9173	─	Pulit SL et al., 2018	30239722
Body Mass Index	rs10858334	-0.0148	0.0025	4.914e-09	C	G	0.8484	707975	35.0463	─	Pulit SL et al., 2018	30239722
Body Mass Index	rs12808151	0.0148	0.0025	3.867e-09	A	G	0.8618	718228	35.0463	─	Pulit SL et al., 2018	30239722
Body Mass Index	rs118182061	0.0373	0.0063	3.165e-09	A	T	0.024	484680	35.0538	─	Pulit SL et al., 2018	30239722
Body Mass Index	rs2513999	-0.0154	0.0026	3.066e-09	A	G	0.1593	484680	35.0827	─	Pulit SL et al., 2018	30239722
Body Mass Index	rs76420714	0.019	0.0032	3.599e-09	T	C	0.9018	484680	35.2538	─	Pulit SL et al., 2018	30239722
Body Mass Index	rs1492767	0.0095	0.0016	3.546e-09	T	C	0.4681	806046	35.2538	─	Pulit SL et al., 2018	30239722
Body Mass Index	rs11724872	-0.0095	0.0016	8.339e-09	T	C	0.6104	806480	35.2538	─	Pulit SL et al., 2018	30239722
Body Mass Index	rs3092209	-0.0101	0.0017	8.26e-09	A	T	0.5753	717420	35.2975	─	Pulit SL et al., 2018	30239722
Body Mass Index	rs2526919	-0.0101	0.0017	4.227e-09	A	G	0.4785	718526	35.2975	─	Pulit SL et al., 2018	30239722
Body Mass Index	rs4581940	0.0101	0.0017	3.43e-09	T	C	0.5857	718608	35.2975	─	Pulit SL et al., 2018	30239722
Body Mass Index	rs6497676	-0.0101	0.0017	8.704e-09	A	G	0.6226	718656	35.2975	─	Pulit SL et al., 2018	30239722
Body Mass Index	rs7685048	-0.0101	0.0017	2.341e-09	T	C	0.4742	718663	35.2975	─	Pulit SL et al., 2018	30239722
Body Mass Index	rs7685628	0.0101	0.0017	6.145e-09	A	T	0.4014	718680	35.2975	─	Pulit SL et al., 2018	30239722
Body Mass Index	rs896183	0.0101	0.0017	1.487e-09	A	G	0.4102	791850	35.2975	─	Pulit SL et al., 2018	30239722
Body Mass Index	rs6573463	0.0101	0.0017	2.412e-09	A	C	0.356	806229	35.2975	─	Pulit SL et al., 2018	30239722
Body Mass Index	rs4308812	0.0107	0.0018	7.978e-09	A	G	0.4113	557530	35.3363	─	Pulit SL et al., 2018	30239722
Body Mass Index	rs3816331	-0.0107	0.0018	2.705e-09	A	G	0.4846	705191	35.3363	─	Pulit SL et al., 2018	30239722
Body Mass Index	rs4600855	-0.0107	0.0018	1.936e-09	A	G	0.6165	712855	35.3363	─	Pulit SL et al., 2018	30239722
Body Mass Index	rs8033510	0.0107	0.0018	1.728e-09	T	C	0.3636	717292	35.3363	─	Pulit SL et al., 2018	30239722
Body Mass Index	rs9816029	0.0107	0.0018	2.632e-09	C	G	0.3443	718278	35.3363	─	Pulit SL et al., 2018	30239722
Body Mass Index	rs980888	-0.0107	0.0018	4.89e-09	T	G	0.6948	718522	35.3363	─	Pulit SL et al., 2018	30239722
Body Mass Index	rs1899898	0.0107	0.0018	2.962e-09	T	C	0.6594	718693	35.3363	─	Pulit SL et al., 2018	30239722
Body Mass Index	rs2371767	0.0107	0.0018	2.082e-09	C	G	0.2682	787408	35.3363	─	Pulit SL et al., 2018	30239722
Body Mass Index	rs3766160	-0.0107	0.0018	4.627e-09	A	G	0.2272	806782	35.3363	─	Pulit SL et al., 2018	30239722
Body Mass Index	rs140733155	-0.0559	0.0094	2.968e-09	A	G	0.9889	484680	35.3644	─	Pulit SL et al., 2018	30239722
Body Mass Index	rs544722	0.0113	0.0019	2.758e-09	T	C	0.4545	484680	35.371	─	Pulit SL et al., 2018	30239722
Body Mass Index	rs10790809	-0.0113	0.0019	3.186e-09	A	G	0.4369	484680	35.371	─	Pulit SL et al., 2018	30239722
Body Mass Index	rs6850421	0.0113	0.0019	3.657e-09	A	G	0.4564	484680	35.371	─	Pulit SL et al., 2018	30239722
Body Mass Index	rs1119950	-0.0113	0.0019	1.27e-09	A	G	0.5688	608138	35.3711	─	Pulit SL et al., 2018	30239722
Body Mass Index	rs4795195	0.0113	0.0019	3.33e-09	A	G	0.2872	716736	35.3711	─	Pulit SL et al., 2018	30239722
Body Mass Index	rs1911746	0.0113	0.0019	4.165e-09	T	C	0.2095	806670	35.3711	─	Pulit SL et al., 2018	30239722
Body Mass Index	rs2072597	-0.0125	0.0021	1.524e-09	A	G	0.6946	484680	35.4307	─	Pulit SL et al., 2018	30239722
Body Mass Index	rs10002111	0.0125	0.0021	1.257e-09	A	G	0.2227	718668	35.4307	─	Pulit SL et al., 2018	30239722
Body Mass Index	rs13292270	0.0131	0.0022	1.622e-09	A	G	0.8114	716766	35.4565	─	Pulit SL et al., 2018	30239722
Body Mass Index	rs7982545	0.0131	0.0022	1.254e-09	T	C	0.2052	717242	35.4565	─	Pulit SL et al., 2018	30239722
Body Mass Index	rs765787	0.0137	0.0023	1.798e-09	A	G	0.8266	716703	35.4801	─	Pulit SL et al., 2018	30239722
Body Mass Index	rs9514131	-0.0155	0.0026	2.915e-09	T	G	0.1289	710946	35.5398	─	Pulit SL et al., 2018	30239722
Body Mass Index	rs62491456	0.0197	0.0033	1.294e-09	T	G	0.0953	484680	35.6371	─	Pulit SL et al., 2018	30239722
Body Mass Index	rs17193211	-0.0209	0.0035	1.744e-09	T	C	0.0695	714254	35.6579	─	Pulit SL et al., 2018	30239722
Body Mass Index	rs41284828	-0.0341	0.0057	2.999e-09	A	G	0.0302	484680	35.7896	─	Pulit SL et al., 2018	30239722
Body Mass Index	rs7070670	-0.0126	0.0021	7.143e-10	T	C	0.3228	484680	35.9999	─	Pulit SL et al., 2018	30239722
Body Mass Index	rs12193797	0.0168	0.0028	3.333e-09	A	G	0.8704	484680	35.9999	─	Pulit SL et al., 2018	30239722
Body Mass Index	rs1277733	0.012	0.002	4.304e-09	T	C	0.7664	706870	35.9999	─	Pulit SL et al., 2018	30239722
Body Mass Index	rs10819190	0.0108	0.0018	1.038e-09	A	G	0.3831	717660	35.9999	─	Pulit SL et al., 2018	30239722
Body Mass Index	rs836525	0.0138	0.0023	1.196e-09	T	C	0.1719	718049	35.9999	─	Pulit SL et al., 2018	30239722
Body Mass Index	rs7134628	0.0168	0.0028	2.592e-09	A	G	0.1019	718289	35.9999	─	Pulit SL et al., 2018	30239722
Body Mass Index	rs4619804	-0.0114	0.0019	2.566e-09	A	C	0.2723	718428	35.9999	─	Pulit SL et al., 2018	30239722
Body Mass Index	rs11538	-0.0138	0.0023	1.094e-09	A	G	0.8284	718441	35.9999	─	Pulit SL et al., 2018	30239722
Body Mass Index	rs12594043	0.0102	0.0017	1.312e-09	C	G	0.5205	718508	35.9999	─	Pulit SL et al., 2018	30239722
Body Mass Index	rs1914990	-0.0108	0.0018	1.785e-09	A	C	0.6558	718525	35.9999	─	Pulit SL et al., 2018	30239722
Body Mass Index	rs11158434	0.0126	0.0021	3.632e-09	A	G	0.1963	718613	35.9999	─	Pulit SL et al., 2018	30239722
Body Mass Index	rs4814512	0.0126	0.0021	1.294e-09	A	C	0.8075	718651	35.9999	─	Pulit SL et al., 2018	30239722
Body Mass Index	rs10757826	0.0102	0.0017	5.369e-09	A	G	0.3349	794739	35.9999	─	Pulit SL et al., 2018	30239722
Body Mass Index	rs10894670	-0.0096	0.0016	3.64e-09	A	C	0.559	805154	35.9999	─	Pulit SL et al., 2018	30239722
Body Mass Index	rs4985155	0.0102	0.0017	3.391e-09	A	G	0.6689	806518	35.9999	─	Pulit SL et al., 2018	30239722
Body Mass Index	rs2291487	0.0132	0.0022	1.727e-09	T	C	0.1594	806762	35.9999	─	Pulit SL et al., 2018	30239722
Body Mass Index	rs2155645	-0.0114	0.0019	8.174e-10	T	C	0.259	806769	35.9999	─	Pulit SL et al., 2018	30239722
Body Mass Index	rs3825393	-0.0102	0.0017	1.873e-09	T	C	0.358	806785	35.9999	─	Pulit SL et al., 2018	30239722
Body Mass Index	rs61743745	-0.0343	0.0057	1.539e-09	A	G	0.029	484680	36.2107	─	Pulit SL et al., 2018	30239722
Body Mass Index	rs11608710	-0.0247	0.0041	1.44e-09	T	G	0.94	484680	36.2931	─	Pulit SL et al., 2018	30239722
Body Mass Index	rs10431745	0.0199	0.0033	1.214e-09	A	G	0.9287	718483	36.3645	─	Pulit SL et al., 2018	30239722
Body Mass Index	rs35107973	0.0175	0.0029	2.749e-09	T	C	0.1178	484680	36.4148	─	Pulit SL et al., 2018	30239722
Body Mass Index	rs61746970	0.0308	0.0051	1.364e-09	A	G	0.0386	484680	36.472	─	Pulit SL et al., 2018	30239722
Body Mass Index	rs76594121	0.0284	0.0047	1.642e-09	T	G	0.9547	484680	36.5123	─	Pulit SL et al., 2018	30239722
Body Mass Index	rs114023771	0.0405	0.0067	1.604e-09	A	G	0.977	484680	36.5392	─	Pulit SL et al., 2018	30239722
Body Mass Index	rs1420341	-0.0133	0.0022	3.329e-09	T	C	0.8217	718395	36.5474	─	Pulit SL et al., 2018	30239722
Body Mass Index	rs185581	0.0133	0.0022	7.934e-10	A	C	0.2052	718689	36.5474	─	Pulit SL et al., 2018	30239722
Body Mass Index	rs242556	-0.0127	0.0021	1.34e-09	A	T	0.2325	705471	36.5736	─	Pulit SL et al., 2018	30239722
Body Mass Index	rs226000	0.0127	0.0021	3.406e-09	T	C	0.8565	806569	36.5736	─	Pulit SL et al., 2018	30239722
Body Mass Index	rs35851183	-0.0121	0.002	1.069e-09	A	G	0.6424	484680	36.6023	─	Pulit SL et al., 2018	30239722
Body Mass Index	rs6916553	-0.0121	0.002	2.64e-09	A	G	0.2352	713926	36.6024	─	Pulit SL et al., 2018	30239722
Body Mass Index	rs9527455	-0.0121	0.002	1.845e-09	A	C	0.2325	718658	36.6024	─	Pulit SL et al., 2018	30239722
Body Mass Index	rs11023948	-0.0121	0.002	8.412e-10	T	C	0.7976	806624	36.6024	─	Pulit SL et al., 2018	30239722
Body Mass Index	rs1191601	0.0115	0.0019	2.876e-09	T	C	0.4171	484680	36.6342	─	Pulit SL et al., 2018	30239722
Body Mass Index	rs13078509	0.0345	0.0057	1.337e-09	T	C	0.0267	687795	36.6342	─	Pulit SL et al., 2018	30239722
Body Mass Index	rs2715423	-0.0115	0.0019	1.901e-09	A	G	0.2805	706401	36.6342	─	Pulit SL et al., 2018	30239722
Body Mass Index	rs12628891	-0.0115	0.0019	5.852e-10	T	C	0.3186	718155	36.6342	─	Pulit SL et al., 2018	30239722
Body Mass Index	rs2058527	-0.0115	0.0019	1.795e-09	T	G	0.2715	718465	36.6342	─	Pulit SL et al., 2018	30239722
Body Mass Index	rs703755	-0.0339	0.0056	1.637e-09	A	G	0.0319	484680	36.6456	─	Pulit SL et al., 2018	30239722
Body Mass Index	rs9362662	0.0103	0.0017	1.443e-09	A	G	0.4696	717763	36.7092	─	Pulit SL et al., 2018	30239722
Body Mass Index	rs621042	-0.0103	0.0017	2.002e-09	A	C	0.4543	718461	36.7092	─	Pulit SL et al., 2018	30239722
Body Mass Index	rs559267	-0.0103	0.0017	2.526e-09	A	G	0.6696	806790	36.7093	─	Pulit SL et al., 2018	30239722
Body Mass Index	rs1324110	-0.0097	0.0016	3.014e-09	C	G	0.4422	806168	36.7538	─	Pulit SL et al., 2018	30239722
Body Mass Index	rs9364687	-0.0097	0.0016	3.033e-09	T	G	0.4003	806594	36.7538	─	Pulit SL et al., 2018	30239722
Body Mass Index	rs1954494	0.0097	0.0016	2.431e-09	T	C	0.5608	806720	36.7538	─	Pulit SL et al., 2018	30239722
Body Mass Index	rs312750	0.0097	0.0016	2.565e-09	A	G	0.4986	806739	36.7538	─	Pulit SL et al., 2018	30239722
Body Mass Index	rs112046403	0.0504	0.0083	1.006e-09	C	G	0.0141	484680	36.8725	─	Pulit SL et al., 2018	30239722
Body Mass Index	rs7928320	-0.0243	0.004	1.577e-09	C	G	0.9405	484680	36.9055	─	Pulit SL et al., 2018	30239722
Body Mass Index	rs8126575	0.0152	0.0025	5.879e-10	T	G	0.8673	775870	36.9663	─	Pulit SL et al., 2018	30239722
Body Mass Index	rs55966114	0.0146	0.0024	2.47e-09	T	C	0.1885	484680	37.0068	─	Pulit SL et al., 2018	30239722
Body Mass Index	rs11792069	0.014	0.0023	1.833e-09	A	G	0.8282	672654	37.0509	─	Pulit SL et al., 2018	30239722
Body Mass Index	rs2450448	0.0128	0.0021	3.93e-10	A	T	0.6874	484680	37.1518	─	Pulit SL et al., 2018	30239722
Body Mass Index	rs192829047	-0.05	0.0082	9.649e-10	T	C	0.9848	484680	37.1801	─	Pulit SL et al., 2018	30239722
Body Mass Index	rs2108635	-0.0122	0.002	7.306e-10	A	G	0.6479	484680	37.2098	─	Pulit SL et al., 2018	30239722
Body Mass Index	rs11075994	-0.0122	0.002	5.13e-10	A	G	0.3393	651150	37.2099	─	Pulit SL et al., 2018	30239722
Body Mass Index	rs3897102	0.0116	0.0019	2.943e-09	T	C	0.4076	484680	37.2741	─	Pulit SL et al., 2018	30239722
Body Mass Index	rs9808302	-0.0116	0.0019	9.052e-10	A	G	0.5278	484680	37.2741	─	Pulit SL et al., 2018	30239722
Body Mass Index	rs10937094	0.0116	0.0019	4.204e-10	A	G	0.7109	718633	37.2741	─	Pulit SL et al., 2018	30239722
Body Mass Index	rs12509234	-0.0116	0.0019	3.893e-10	T	C	0.7214	718653	37.2741	─	Pulit SL et al., 2018	30239722
Body Mass Index	rs10850185	0.0116	0.0019	4.547e-10	A	C	0.2989	718685	37.2741	─	Pulit SL et al., 2018	30239722
Body Mass Index	rs77779886	-0.0397	0.0065	8.812e-10	A	G	0.0222	484680	37.3038	─	Pulit SL et al., 2018	30239722
Body Mass Index	rs3172494	-0.0165	0.0027	9.63e-10	T	G	0.1031	702943	37.3456	─	Pulit SL et al., 2018	30239722
Body Mass Index	rs10263780	-0.0159	0.0026	8.003e-10	A	G	0.1343	575101	37.3978	─	Pulit SL et al., 2018	30239722
Body Mass Index	rs4382152	0.0104	0.0017	1.928e-09	T	C	0.6155	718393	37.4255	─	Pulit SL et al., 2018	30239722
Body Mass Index	rs11636611	0.0104	0.0017	8.853e-10	T	C	0.4981	718657	37.4255	─	Pulit SL et al., 2018	30239722
Body Mass Index	rs13163306	-0.0104	0.0017	7.672e-10	A	G	0.4573	718686	37.4255	─	Pulit SL et al., 2018	30239722
Body Mass Index	rs4812405	-0.0202	0.0033	1.279e-09	A	C	0.0763	706013	37.4691	─	Pulit SL et al., 2018	30239722
Body Mass Index	rs112766007	0.0196	0.0032	1.054e-09	T	C	0.1416	484680	37.5155	─	Pulit SL et al., 2018	30239722
Body Mass Index	rs2899663	-0.0098	0.0016	2.074e-09	A	G	0.4883	805175	37.5155	─	Pulit SL et al., 2018	30239722
Body Mass Index	rs11118308	0.0098	0.0016	1.552e-09	A	G	0.5537	806492	37.5155	─	Pulit SL et al., 2018	30239722
Body Mass Index	rs12872889	-0.0141	0.0023	3.815e-10	T	C	0.7607	484680	37.5821	─	Pulit SL et al., 2018	30239722
Body Mass Index	rs6804181	0.0141	0.0023	6.473e-10	A	T	0.8215	717937	37.5821	─	Pulit SL et al., 2018	30239722
Body Mass Index	rs6950388	0.0135	0.0022	1.588e-09	A	G	0.7782	484680	37.6548	─	Pulit SL et al., 2018	30239722
Body Mass Index	rs2577947	-0.0135	0.0022	7.349e-10	T	C	0.8243	718665	37.6549	─	Pulit SL et al., 2018	30239722
Body Mass Index	rs74695215	0.0283	0.0046	4.803e-10	T	C	0.047	484680	37.8491	─	Pulit SL et al., 2018	30239722
Body Mass Index	rs10797987	-0.0117	0.0019	7.694e-10	T	C	0.5116	484680	37.9195	─	Pulit SL et al., 2018	30239722
Body Mass Index	rs4545921	0.0117	0.0019	1.809e-09	A	G	0.3971	484680	37.9195	─	Pulit SL et al., 2018	30239722
Body Mass Index	rs12498157	0.0117	0.0019	1.101e-09	A	T	0.7201	718474	37.9196	─	Pulit SL et al., 2018	30239722
Body Mass Index	rs113397893	-0.0222	0.0036	8.697e-10	A	G	0.9231	484680	38.0276	─	Pulit SL et al., 2018	30239722
Body Mass Index	rs2107118	0.0111	0.0018	3.227e-10	A	G	0.4998	688172	38.0277	─	Pulit SL et al., 2018	30239722
Body Mass Index	rs9531786	-0.0111	0.0018	4.111e-10	C	G	0.3715	714692	38.0277	─	Pulit SL et al., 2018	30239722
Body Mass Index	rs6469351	0.0111	0.0018	3.719e-10	T	C	0.6719	718614	38.0277	─	Pulit SL et al., 2018	30239722
Body Mass Index	rs9424982	0.0142	0.0023	7.918e-10	A	G	0.5286	484680	38.117	─	Pulit SL et al., 2018	30239722
Body Mass Index	rs57989773	-0.0142	0.0023	5.63e-10	T	C	0.7576	484680	38.117	─	Pulit SL et al., 2018	30239722
Body Mass Index	rs1554194	0.0105	0.0017	9.052e-10	C	G	0.5046	715847	38.1487	─	Pulit SL et al., 2018	30239722
Body Mass Index	rs1624064	0.0105	0.0017	8.609e-10	T	C	0.5722	718347	38.1487	─	Pulit SL et al., 2018	30239722
Body Mass Index	rs9965170	-0.0105	0.0017	1.016e-09	A	G	0.4346	718473	38.1487	─	Pulit SL et al., 2018	30239722
Body Mass Index	rs2861089	0.0105	0.0017	1.549e-09	A	T	0.3806	718566	38.1487	─	Pulit SL et al., 2018	30239722
Body Mass Index	rs761423	0.0105	0.0017	6.512e-10	T	C	0.5412	718637	38.1487	─	Pulit SL et al., 2018	30239722
Body Mass Index	rs7523668	-0.0105	0.0017	7.242e-10	A	G	0.4443	718687	38.1487	─	Pulit SL et al., 2018	30239722
Body Mass Index	rs17425707	-0.0173	0.0028	6.16e-10	T	C	0.9	714959	38.1746	─	Pulit SL et al., 2018	30239722
Body Mass Index	rs8049894	0.0136	0.0022	5.367e-10	C	G	0.1862	718351	38.2148	─	Pulit SL et al., 2018	30239722
Body Mass Index	rs11902450	0.0167	0.0027	1.061e-09	T	C	0.1052	718624	38.2564	─	Pulit SL et al., 2018	30239722
Body Mass Index	rs6023633	-0.013	0.0021	2.32e-10	A	G	0.7767	717208	38.3219	─	Pulit SL et al., 2018	30239722
Body Mass Index	rs2821278	-0.013	0.0021	2.642e-10	T	C	0.2094	775865	38.3219	─	Pulit SL et al., 2018	30239722
Body Mass Index	rs9805893	-0.0155	0.0025	8.978e-10	A	C	0.7978	539041	38.4399	─	Pulit SL et al., 2018	30239722
Body Mass Index	rs936297	-0.0186	0.003	3.069e-10	T	C	0.0975	692470	38.4399	─	Pulit SL et al., 2018	30239722
Body Mass Index	rs159032	0.0124	0.002	6.235e-10	T	C	0.2325	709303	38.4399	─	Pulit SL et al., 2018	30239722
Body Mass Index	rs11577094	0.0186	0.003	3.275e-10	T	C	0.0791	791496	38.4399	─	Pulit SL et al., 2018	30239722
Body Mass Index	rs9615723	-0.0118	0.0019	1.254e-09	T	C	0.5479	484680	38.5705	─	Pulit SL et al., 2018	30239722
Body Mass Index	rs7123876	-0.0118	0.0019	2.921e-10	T	C	0.7494	806649	38.5705	─	Pulit SL et al., 2018	30239722
Body Mass Index	rs8081039	0.023	0.0037	6.018e-10	T	C	0.0605	705384	38.6412	─	Pulit SL et al., 2018	30239722
Body Mass Index	rs7714712	-0.0112	0.0018	2.309e-10	A	C	0.3678	718578	38.7159	─	Pulit SL et al., 2018	30239722
Body Mass Index	rs9327000	0.0112	0.0018	5.222e-10	A	C	0.6735	718629	38.7159	─	Pulit SL et al., 2018	30239722
Body Mass Index	rs17201143	-0.0112	0.0018	1.096e-09	T	C	0.3054	718638	38.7159	─	Pulit SL et al., 2018	30239722
Body Mass Index	rs1355459	0.0112	0.0018	9.555e-10	A	G	0.3157	718658	38.7159	─	Pulit SL et al., 2018	30239722
Body Mass Index	rs2542615	-0.0112	0.0018	5.213e-10	T	C	0.6611	718683	38.7159	─	Pulit SL et al., 2018	30239722
Body Mass Index	rs2081493	0.0112	0.0018	1.303e-09	C	G	0.2997	718699	38.7159	─	Pulit SL et al., 2018	30239722
Body Mass Index	rs148636479	0.0386	0.0062	4.81e-10	A	T	0.9723	484680	38.7605	─	Pulit SL et al., 2018	30239722
Body Mass Index	rs1987960	-0.0293	0.0047	4.56e-10	T	C	0.0456	484680	38.8631	─	Pulit SL et al., 2018	30239722
Body Mass Index	rs1437842	-0.0106	0.0017	8.494e-10	A	G	0.4907	705988	38.8788	─	Pulit SL et al., 2018	30239722
Body Mass Index	rs881301	-0.0106	0.0017	7.545e-10	T	C	0.5836	717845	38.8788	─	Pulit SL et al., 2018	30239722
Body Mass Index	rs10869977	-0.0106	0.0017	4.159e-10	A	G	0.448	718266	38.8788	─	Pulit SL et al., 2018	30239722
Body Mass Index	rs719802	0.0106	0.0017	9.789e-10	T	C	0.3974	718636	38.8788	─	Pulit SL et al., 2018	30239722
Body Mass Index	rs9688431	0.0212	0.0034	3.622e-10	T	C	0.9305	801216	38.8788	─	Pulit SL et al., 2018	30239722
Body Mass Index	rs149396351	-0.03	0.0048	4.389e-10	A	C	0.0447	484680	39.0623	─	Pulit SL et al., 2018	30239722
Body Mass Index	rs478707	-0.015	0.0024	1.983e-10	T	C	0.2032	484680	39.0623	─	Pulit SL et al., 2018	30239722
Body Mass Index	rs8181823	-0.0125	0.002	4.363e-10	A	C	0.2344	718253	39.0624	─	Pulit SL et al., 2018	30239722
Body Mass Index	rs11931941	0.0125	0.002	4.75e-10	A	C	0.2212	718674	39.0624	─	Pulit SL et al., 2018	30239722
Body Mass Index	rs1363695	-0.0125	0.002	8.055e-10	T	C	0.2359	718676	39.0624	─	Pulit SL et al., 2018	30239722
Body Mass Index	rs12488237	-0.0225	0.0036	2.675e-10	T	C	0.9391	800924	39.0624	─	Pulit SL et al., 2018	30239722
Body Mass Index	rs1544459	-0.01	0.0016	7.076e-10	T	C	0.5149	806731	39.0624	─	Pulit SL et al., 2018	30239722
Body Mass Index	rs10516497	0.0125	0.002	8.876e-10	A	C	0.8084	806786	39.0624	─	Pulit SL et al., 2018	30239722
Body Mass Index	rs62176993	0.0119	0.0019	8.632e-10	A	G	0.3996	484680	39.227	─	Pulit SL et al., 2018	30239722
Body Mass Index	rs2777768	0.0119	0.0019	6.377e-10	A	G	0.7228	718589	39.227	─	Pulit SL et al., 2018	30239722
Body Mass Index	rs6890310	-0.0119	0.0019	3.287e-10	A	G	0.2923	718622	39.227	─	Pulit SL et al., 2018	30239722
Body Mass Index	rs4851057	0.0163	0.0026	2.942e-10	T	C	0.1265	710514	39.3031	─	Pulit SL et al., 2018	30239722
Body Mass Index	rs34241101	0.0232	0.0037	4.852e-10	T	G	0.0701	484680	39.3161	─	Pulit SL et al., 2018	30239722
Body Mass Index	rs1042124	0.0138	0.0022	1.836e-10	A	C	0.8101	718509	39.347	─	Pulit SL et al., 2018	30239722
Body Mass Index	rs9297524	0.0113	0.0018	5.488e-10	T	C	0.6874	718283	39.4104	─	Pulit SL et al., 2018	30239722
Body Mass Index	rs7219230	0.0113	0.0018	4.87e-10	T	C	0.3394	718657	39.4104	─	Pulit SL et al., 2018	30239722
Body Mass Index	rs750090	0.0113	0.0018	2.496e-10	T	C	0.6258	718676	39.4104	─	Pulit SL et al., 2018	30239722
Body Mass Index	rs12899905	-0.0113	0.0018	6.162e-10	T	C	0.2613	806664	39.4104	─	Pulit SL et al., 2018	30239722
Body Mass Index	rs59428052	0.0176	0.0028	1.99e-10	A	G	0.8493	484680	39.51	─	Pulit SL et al., 2018	30239722
Body Mass Index	rs2910026	-0.0132	0.0021	5.688e-10	T	C	0.7222	484680	39.51	─	Pulit SL et al., 2018	30239722
Body Mass Index	rs11138313	0.0176	0.0028	6.02e-10	A	G	0.8966	706567	39.5101	─	Pulit SL et al., 2018	30239722
Body Mass Index	rs10984756	-0.0176	0.0028	4.374e-10	C	G	0.9051	718010	39.5101	─	Pulit SL et al., 2018	30239722
Body Mass Index	rs79438214	-0.0195	0.0031	4.692e-10	A	C	0.8959	484680	39.568	─	Pulit SL et al., 2018	30239722
Body Mass Index	rs10829164	0.0151	0.0024	2.365e-10	T	C	0.1468	718703	39.585	─	Pulit SL et al., 2018	30239722
Body Mass Index	rs10965780	-0.0107	0.0017	8.555e-10	C	G	0.4098	717336	39.6158	─	Pulit SL et al., 2018	30239722
Body Mass Index	rs4676084	0.0107	0.0017	4.134e-10	A	G	0.4031	717795	39.6158	─	Pulit SL et al., 2018	30239722
Body Mass Index	rs11638950	0.0107	0.0017	6.254e-10	A	C	0.5888	717907	39.6158	─	Pulit SL et al., 2018	30239722
Body Mass Index	rs2954021	-0.0107	0.0017	2.408e-10	A	G	0.5089	718633	39.6158	─	Pulit SL et al., 2018	30239722
Body Mass Index	rs4097319	0.0107	0.0017	4.323e-10	T	G	0.5641	718651	39.6158	─	Pulit SL et al., 2018	30239722
Body Mass Index	rs2622274	-0.0107	0.0017	3.23e-10	T	G	0.4553	718675	39.6158	─	Pulit SL et al., 2018	30239722
Body Mass Index	rs816367	-0.0107	0.0017	1.015e-09	C	G	0.6491	718691	39.6158	─	Pulit SL et al., 2018	30239722
Body Mass Index	rs1260326	-0.0107	0.0017	1.16e-10	T	C	0.3913	799274	39.6158	─	Pulit SL et al., 2018	30239722
Body Mass Index	rs6968554	-0.0107	0.0017	2.342e-10	A	G	0.3871	806326	39.6158	─	Pulit SL et al., 2018	30239722
Body Mass Index	rs987071	-0.0126	0.002	7.91e-10	T	C	0.7662	717268	39.6899	─	Pulit SL et al., 2018	30239722
Body Mass Index	rs58139454	-0.0145	0.0023	2.566e-10	C	G	0.2216	484680	39.7446	─	Pulit SL et al., 2018	30239722
Body Mass Index	rs12449219	-0.0164	0.0026	1.438e-10	C	G	0.856	717999	39.7869	─	Pulit SL et al., 2018	30239722
Body Mass Index	rs7734385	-0.0101	0.0016	6.084e-10	A	G	0.4449	805693	39.8476	─	Pulit SL et al., 2018	30239722
Body Mass Index	rs6759670	-0.012	0.0019	1.987e-10	A	C	0.7072	717122	39.8891	─	Pulit SL et al., 2018	30239722
Body Mass Index	rs10402145	0.012	0.0019	1.897e-10	A	G	0.3041	718675	39.8891	─	Pulit SL et al., 2018	30239722
Body Mass Index	rs3744017	0.0139	0.0022	2.426e-10	A	G	0.1931	718595	39.9193	─	Pulit SL et al., 2018	30239722
Body Mass Index	rs12675063	-0.0158	0.0025	2.697e-10	A	T	0.87	804382	39.9423	─	Pulit SL et al., 2018	30239722
Body Mass Index	rs8001955	0.0133	0.0021	1.346e-10	A	C	0.3123	484680	40.1109	─	Pulit SL et al., 2018	30239722
Body Mass Index	rs3770799	-0.0114	0.0018	1.213e-10	A	G	0.6367	718290	40.111	─	Pulit SL et al., 2018	30239722
Body Mass Index	rs17609108	-0.0152	0.0024	4.137e-10	T	C	0.8519	718635	40.111	─	Pulit SL et al., 2018	30239722
Body Mass Index	rs223058	-0.0114	0.0018	3.289e-10	A	G	0.3349	718638	40.111	─	Pulit SL et al., 2018	30239722
Body Mass Index	rs17695092	0.0114	0.0018	1.395e-10	T	G	0.7081	790186	40.111	─	Pulit SL et al., 2018	30239722
Body Mass Index	rs78341827	0.033	0.0052	2.044e-10	C	G	0.9638	484680	40.2735	─	Pulit SL et al., 2018	30239722
Body Mass Index	rs10840606	-0.0146	0.0023	2.213e-10	A	G	0.817	681468	40.2948	─	Pulit SL et al., 2018	30239722
Body Mass Index	rs12546331	0.0108	0.0017	2.091e-10	T	C	0.508	714878	40.3597	─	Pulit SL et al., 2018	30239722
Body Mass Index	rs12821008	0.0108	0.0017	3.907e-10	T	C	0.3903	718164	40.3597	─	Pulit SL et al., 2018	30239722
Body Mass Index	rs1884389	-0.0108	0.0017	3.724e-10	T	C	0.4386	718491	40.3597	─	Pulit SL et al., 2018	30239722
Body Mass Index	rs1903579	0.0108	0.0017	1.834e-10	C	G	0.5436	718558	40.3597	─	Pulit SL et al., 2018	30239722
Body Mass Index	rs10850777	0.0108	0.0017	2.654e-10	A	G	0.4388	718626	40.3597	─	Pulit SL et al., 2018	30239722
Body Mass Index	rs11119208	0.0108	0.0017	6.937e-11	A	G	0.3879	806749	40.3598	─	Pulit SL et al., 2018	30239722
Body Mass Index	rs28447555	0.0159	0.0025	2.431e-10	T	C	0.1726	484680	40.4494	─	Pulit SL et al., 2018	30239722
Body Mass Index	rs594821	-0.0191	0.003	3.219e-10	T	C	0.0912	718592	40.5343	─	Pulit SL et al., 2018	30239722
Body Mass Index	rs51195	-0.0121	0.0019	4.509e-10	T	C	0.5991	484680	40.5566	─	Pulit SL et al., 2018	30239722
Body Mass Index	rs12042959	0.0153	0.0024	2.68e-10	A	G	0.8637	718663	40.6405	─	Pulit SL et al., 2018	30239722
Body Mass Index	rs2255248	-0.0102	0.0016	5.017e-10	T	C	0.5788	803930	40.6405	─	Pulit SL et al., 2018	30239722
Body Mass Index	rs4703019	0.0102	0.0016	4.933e-10	A	G	0.3914	806351	40.6405	─	Pulit SL et al., 2018	30239722
Body Mass Index	rs6014523	0.0134	0.0021	4.403e-10	T	C	0.7938	718656	40.7164	─	Pulit SL et al., 2018	30239722
Body Mass Index	rs12035149	-0.0134	0.0021	7.419e-11	C	G	0.782	718693	40.7164	─	Pulit SL et al., 2018	30239722
Body Mass Index	rs79273318	0.03	0.0047	1.506e-10	A	T	0.081	484680	40.7422	─	Pulit SL et al., 2018	30239722
Body Mass Index	rs7042372	0.0115	0.0018	1.469e-10	A	G	0.6671	718414	40.8178	─	Pulit SL et al., 2018	30239722
Body Mass Index	rs11681570	0.0115	0.0018	1.535e-10	T	G	0.3314	718453	40.8178	─	Pulit SL et al., 2018	30239722
Body Mass Index	rs10772055	-0.0147	0.0023	1.461e-10	C	G	0.8709	803427	40.8487	─	Pulit SL et al., 2018	30239722
Body Mass Index	rs11649864	0.0192	0.003	2.524e-10	A	G	0.0859	690306	40.9599	─	Pulit SL et al., 2018	30239722
Body Mass Index	rs1752156	-0.0128	0.002	4.172e-10	T	C	0.7968	800350	40.9599	─	Pulit SL et al., 2018	30239722
Body Mass Index	rs1522569	0.0141	0.0022	1.599e-10	T	G	0.8183	718485	41.0763	─	Pulit SL et al., 2018	30239722
Body Mass Index	rs12259464	0.0109	0.0017	1.478e-10	A	G	0.4811	716686	41.1106	─	Pulit SL et al., 2018	30239722
Body Mass Index	rs1877875	-0.0109	0.0017	2.505e-10	T	C	0.4341	718589	41.1106	─	Pulit SL et al., 2018	30239722
Body Mass Index	rs6472125	0.0109	0.0017	1.016e-10	A	G	0.5118	718631	41.1106	─	Pulit SL et al., 2018	30239722
Body Mass Index	rs2447832	0.0109	0.0017	1.877e-10	T	C	0.4433	718663	41.1106	─	Pulit SL et al., 2018	30239722
Body Mass Index	rs11658335	-0.0109	0.0017	8.64e-11	T	C	0.5816	744446	41.1106	─	Pulit SL et al., 2018	30239722
Body Mass Index	rs76942203	0.0263	0.0041	9.078e-11	A	G	0.0587	484680	41.1474	─	Pulit SL et al., 2018	30239722
Body Mass Index	rs779206	-0.0122	0.0019	3.284e-10	A	G	0.7218	718456	41.2298	─	Pulit SL et al., 2018	30239722
Body Mass Index	rs6463489	0.0167	0.0026	2.504e-10	T	C	0.0959	805923	41.2558	─	Pulit SL et al., 2018	30239722
Body Mass Index	rs2605603	-0.0103	0.0016	2.041e-10	A	G	0.4812	806679	41.4413	─	Pulit SL et al., 2018	30239722
Body Mass Index	rs7560871	0.0219	0.0034	6.122e-11	A	G	0.0712	718536	41.4886	─	Pulit SL et al., 2018	30239722
Body Mass Index	rs61754230	0.0451	0.007	1.199e-10	T	C	0.0189	484680	41.5102	─	Pulit SL et al., 2018	30239722
Body Mass Index	rs11739877	0.0116	0.0018	4.006e-11	T	C	0.6231	718632	41.5307	─	Pulit SL et al., 2018	30239722
Body Mass Index	rs7968390	0.0116	0.0018	2.432e-10	A	G	0.6844	718650	41.5307	─	Pulit SL et al., 2018	30239722
Body Mass Index	rs7760082	-0.0116	0.0018	7.492e-11	A	G	0.6519	718666	41.5307	─	Pulit SL et al., 2018	30239722
Body Mass Index	rs2933451	-0.0129	0.002	1.975e-10	A	C	0.669	484680	41.6023	─	Pulit SL et al., 2018	30239722
Body Mass Index	rs34801745	0.0129	0.002	7e-11	C	G	0.3585	484680	41.6023	─	Pulit SL et al., 2018	30239722
Body Mass Index	rs2491864	0.0129	0.002	1.599e-10	A	G	0.2155	717225	41.6024	─	Pulit SL et al., 2018	30239722
Body Mass Index	rs4805525	-0.0129	0.002	4.617e-11	A	C	0.2387	717978	41.6024	─	Pulit SL et al., 2018	30239722
Body Mass Index	rs10491182	0.02	0.0031	9.091e-11	T	C	0.9329	794959	41.6232	─	Pulit SL et al., 2018	30239722
Body Mass Index	rs61740466	-0.0142	0.0022	2.24e-10	A	G	0.2346	484680	41.661	─	Pulit SL et al., 2018	30239722
Body Mass Index	rs11001221	-0.0213	0.0033	1.071e-10	A	G	0.9091	484680	41.661	─	Pulit SL et al., 2018	30239722
Body Mass Index	rs117176448	-0.0213	0.0033	7.393e-11	C	G	0.9067	484680	41.661	─	Pulit SL et al., 2018	30239722
Body Mass Index	rs7075347	-0.0226	0.0035	1.416e-10	T	C	0.0652	693850	41.6946	─	Pulit SL et al., 2018	30239722
Body Mass Index	rs9826775	0.0155	0.0024	6.614e-11	A	G	0.8513	715852	41.71	─	Pulit SL et al., 2018	30239722
Body Mass Index	rs17757975	0.0155	0.0024	1.57e-10	T	C	0.8462	718688	41.71	─	Pulit SL et al., 2018	30239722
Body Mass Index	rs7031064	0.011	0.0017	1.216e-10	A	G	0.5267	718018	41.8684	─	Pulit SL et al., 2018	30239722
Body Mass Index	rs1159974	-0.011	0.0017	7.753e-11	T	C	0.4904	718359	41.8684	─	Pulit SL et al., 2018	30239722
Body Mass Index	rs1394879	0.011	0.0017	1.668e-10	C	G	0.3998	718541	41.8684	─	Pulit SL et al., 2018	30239722
Body Mass Index	rs2404815	-0.011	0.0017	8.091e-11	T	C	0.4272	718615	41.8684	─	Pulit SL et al., 2018	30239722
Body Mass Index	rs10792006	0.0123	0.0019	1.345e-10	T	C	0.4527	484680	41.9084	─	Pulit SL et al., 2018	30239722
Body Mass Index	rs249293	0.0123	0.0019	3.307e-11	C	G	0.6985	718128	41.9085	─	Pulit SL et al., 2018	30239722
Body Mass Index	rs11754747	0.0123	0.0019	1.184e-10	T	C	0.2688	804870	41.9085	─	Pulit SL et al., 2018	30239722
Body Mass Index	rs5017416	0.0285	0.0044	1.078e-10	T	G	0.0504	484680	41.9549	─	Pulit SL et al., 2018	30239722
Body Mass Index	rs4971212	-0.0149	0.0023	1.192e-10	T	G	0.7893	484680	41.9677	─	Pulit SL et al., 2018	30239722
Body Mass Index	rs72920394	-0.0208	0.0032	1.203e-10	A	G	0.0957	484680	42.2498	─	Pulit SL et al., 2018	30239722
Body Mass Index	rs10050620	-0.013	0.002	1.198e-10	T	C	0.3308	484680	42.2498	─	Pulit SL et al., 2018	30239722
Body Mass Index	rs4682718	-0.0143	0.0022	8.099e-11	A	G	0.8172	713680	42.2499	─	Pulit SL et al., 2018	30239722
Body Mass Index	rs17105272	0.0117	0.0018	1.725e-10	T	C	0.3189	717959	42.2499	─	Pulit SL et al., 2018	30239722
Body Mass Index	rs1263627	-0.013	0.002	7.256e-11	A	T	0.7595	718483	42.2499	─	Pulit SL et al., 2018	30239722
Body Mass Index	rs11614340	-0.0117	0.0018	1.87e-10	T	C	0.7066	718698	42.2499	─	Pulit SL et al., 2018	30239722
Body Mass Index	rs12551906	-0.0117	0.0018	7.724e-11	A	G	0.294	805800	42.2499	─	Pulit SL et al., 2018	30239722
Body Mass Index	rs13432055	-0.0117	0.0018	5.717e-11	T	C	0.712	805940	42.2499	─	Pulit SL et al., 2018	30239722
Body Mass Index	rs7975187	-0.0137	0.0021	3.86e-11	A	G	0.7712	718606	42.56	─	Pulit SL et al., 2018	30239722
Body Mass Index	rs7802342	-0.0124	0.0019	6.233e-11	T	G	0.7048	712979	42.5927	─	Pulit SL et al., 2018	30239722
Body Mass Index	rs1009188	0.0124	0.0019	7.145e-11	T	C	0.7137	718619	42.5927	─	Pulit SL et al., 2018	30239722
Body Mass Index	rs6607337	-0.0124	0.0019	2.548e-11	T	C	0.2978	718656	42.5927	─	Pulit SL et al., 2018	30239722
Body Mass Index	rs6931385	0.0111	0.0017	5.641e-11	A	C	0.4815	718437	42.6331	─	Pulit SL et al., 2018	30239722
Body Mass Index	rs2074686	-0.0111	0.0017	9.418e-11	A	G	0.5794	718497	42.6331	─	Pulit SL et al., 2018	30239722
Body Mass Index	rs11121210	-0.0111	0.0017	2.365e-10	T	C	0.3445	718632	42.6331	─	Pulit SL et al., 2018	30239722
Body Mass Index	rs1891215	-0.0111	0.0017	7.365e-11	T	C	0.5397	718661	42.6331	─	Pulit SL et al., 2018	30239722
Body Mass Index	rs11971098	-0.0196	0.003	8.078e-11	A	G	0.9093	718702	42.6843	─	Pulit SL et al., 2018	30239722
Body Mass Index	rs7159965	-0.0144	0.0022	1.121e-10	C	G	0.8288	714850	42.8429	─	Pulit SL et al., 2018	30239722
Body Mass Index	rs1871329	-0.0131	0.002	1.034e-10	A	G	0.7632	718167	42.9024	─	Pulit SL et al., 2018	30239722
Body Mass Index	rs3822683	0.0131	0.002	1.445e-10	A	G	0.7851	718354	42.9024	─	Pulit SL et al., 2018	30239722
Body Mass Index	rs2579106	-0.0131	0.002	1.993e-11	T	C	0.7272	718394	42.9024	─	Pulit SL et al., 2018	30239722
Body Mass Index	rs9381198	-0.0118	0.0018	1.662e-10	A	C	0.6901	714899	42.9752	─	Pulit SL et al., 2018	30239722
Body Mass Index	rs4653017	0.0118	0.0018	1.11e-10	T	C	0.6679	716691	42.9752	─	Pulit SL et al., 2018	30239722
Body Mass Index	rs10892873	0.0118	0.0018	1.746e-11	C	G	0.3614	718243	42.9752	─	Pulit SL et al., 2018	30239722
Body Mass Index	rs6577584	-0.0118	0.0018	3.369e-11	T	G	0.6589	718636	42.9752	─	Pulit SL et al., 2018	30239722
Body Mass Index	rs2170382	0.0177	0.0027	4.262e-11	T	C	0.1103	718650	42.9752	─	Pulit SL et al., 2018	30239722
Body Mass Index	rs11150911	0.0118	0.0018	3.718e-11	A	C	0.2848	802197	42.9752	─	Pulit SL et al., 2018	30239722
Body Mass Index	rs2964009	0.0105	0.0016	7.517e-11	A	G	0.5389	806800	43.0663	─	Pulit SL et al., 2018	30239722
Body Mass Index	rs9888533	0.0125	0.0019	1.378e-10	T	C	0.5302	484680	43.2824	─	Pulit SL et al., 2018	30239722
Body Mass Index	rs2837398	-0.0112	0.0017	9.5e-11	A	C	0.6075	706864	43.4047	─	Pulit SL et al., 2018	30239722
Body Mass Index	rs11001963	0.0112	0.0017	8.537e-11	T	C	0.55	718140	43.4047	─	Pulit SL et al., 2018	30239722
Body Mass Index	rs11066871	-0.0224	0.0034	2.303e-11	T	C	0.0707	718408	43.4047	─	Pulit SL et al., 2018	30239722
Body Mass Index	rs944340	0.0112	0.0017	5.662e-11	T	C	0.4162	718685	43.4047	─	Pulit SL et al., 2018	30239722
Body Mass Index	rs10237317	-0.0112	0.0017	1.259e-11	A	G	0.5872	805984	43.4047	─	Pulit SL et al., 2018	30239722
Body Mass Index	rs61903695	-0.0145	0.0022	4.543e-11	A	G	0.751	484680	43.4399	─	Pulit SL et al., 2018	30239722
Body Mass Index	rs1658820	0.0132	0.002	3.766e-11	T	G	0.2389	704952	43.5599	─	Pulit SL et al., 2018	30239722
Body Mass Index	rs17014375	-0.0165	0.0025	4.032e-11	T	G	0.8691	718328	43.5599	─	Pulit SL et al., 2018	30239722
Body Mass Index	rs2009416	-0.0119	0.0018	1.444e-11	T	C	0.3645	718639	43.7067	─	Pulit SL et al., 2018	30239722
Body Mass Index	rs9299	0.0119	0.0018	1.869e-11	T	C	0.6447	718669	43.7067	─	Pulit SL et al., 2018	30239722
Body Mass Index	rs1011407	0.0172	0.0026	6.812e-11	A	G	0.8883	718569	43.7632	─	Pulit SL et al., 2018	30239722
Body Mass Index	rs2543132	0.0139	0.0021	1.021e-10	C	G	0.8087	718603	43.8117	─	Pulit SL et al., 2018	30239722
Body Mass Index	rs6010784	0.0106	0.0016	6.906e-11	T	C	0.5062	803088	43.8905	─	Pulit SL et al., 2018	30239722
Body Mass Index	rs849135	0.0106	0.0016	4.735e-11	A	G	0.4845	805299	43.8905	─	Pulit SL et al., 2018	30239722
Body Mass Index	rs2241743	-0.0106	0.0016	8.566e-11	A	G	0.5699	805855	43.8905	─	Pulit SL et al., 2018	30239722
Body Mass Index	rs947088	0.0126	0.0019	3.508e-11	T	G	0.7351	718449	43.9777	─	Pulit SL et al., 2018	30239722
Body Mass Index	rs13033310	0.0146	0.0022	3.395e-11	A	G	0.2519	484680	44.0411	─	Pulit SL et al., 2018	30239722
Body Mass Index	rs7189122	-0.0146	0.0022	4.306e-11	T	C	0.8331	718692	44.0412	─	Pulit SL et al., 2018	30239722
Body Mass Index	rs765248	-0.0113	0.0017	4.552e-11	A	G	0.4372	717434	44.1833	─	Pulit SL et al., 2018	30239722
Body Mass Index	rs6468266	-0.0113	0.0017	7.708e-11	A	T	0.4176	718278	44.1833	─	Pulit SL et al., 2018	30239722
Body Mass Index	rs10744146	-0.0113	0.0017	2.54e-11	A	G	0.5355	718403	44.1833	─	Pulit SL et al., 2018	30239722
Body Mass Index	rs6556301	-0.0113	0.0017	8.137e-11	T	G	0.3707	767716	44.1833	─	Pulit SL et al., 2018	30239722
Body Mass Index	rs11105839	-0.0113	0.0017	1.248e-11	A	T	0.3729	801313	44.1833	─	Pulit SL et al., 2018	30239722
Body Mass Index	rs55831528	-0.0492	0.0074	2.383e-11	A	G	0.0255	484680	44.2043	─	Pulit SL et al., 2018	30239722
Body Mass Index	rs8134638	-0.0133	0.002	1.574e-11	T	C	0.6273	484680	44.2223	─	Pulit SL et al., 2018	30239722
Body Mass Index	rs12922346	0.0133	0.002	1.482e-11	C	G	0.2641	716945	44.2224	─	Pulit SL et al., 2018	30239722
Body Mass Index	rs10092723	-0.0133	0.002	1.168e-11	A	C	0.2494	718633	44.2224	─	Pulit SL et al., 2018	30239722
Body Mass Index	rs10033843	0.014	0.0021	1.073e-11	A	G	0.215	714618	44.4443	─	Pulit SL et al., 2018	30239722
Body Mass Index	rs10169594	-0.012	0.0018	1.338e-11	T	C	0.6475	718035	44.4443	─	Pulit SL et al., 2018	30239722
Body Mass Index	rs1187352	-0.012	0.0018	2.61e-11	T	C	0.3426	718219	44.4443	─	Pulit SL et al., 2018	30239722
Body Mass Index	rs2434467	0.012	0.0018	2.024e-11	T	C	0.342	718495	44.4443	─	Pulit SL et al., 2018	30239722
Body Mass Index	rs9591874	0.018	0.0027	4.159e-11	T	C	0.8902	718571	44.4443	─	Pulit SL et al., 2018	30239722
Body Mass Index	rs6696828	0.012	0.0018	6.415e-11	C	G	0.2976	718664	44.4443	─	Pulit SL et al., 2018	30239722
Body Mass Index	rs2768950	0.012	0.0018	4.395e-11	A	G	0.2755	779031	44.4443	─	Pulit SL et al., 2018	30239722
Body Mass Index	rs16965225	0.022	0.0033	5.322e-11	T	G	0.067	794658	44.4443	─	Pulit SL et al., 2018	30239722
Body Mass Index	rs7534091	-0.012	0.0018	6.65e-11	A	G	0.7182	803017	44.4443	─	Pulit SL et al., 2018	30239722
Body Mass Index	rs3806114	-0.012	0.0018	1.459e-11	A	G	0.6916	804965	44.4443	─	Pulit SL et al., 2018	30239722
Body Mass Index	rs1365466	-0.012	0.0018	6.037e-11	T	C	0.7278	806724	44.4443	─	Pulit SL et al., 2018	30239722
Body Mass Index	rs2051559	-0.0167	0.0025	3.775e-11	T	C	0.8588	718374	44.6223	─	Pulit SL et al., 2018	30239722
Body Mass Index	rs6602411	0.0147	0.0022	5.984e-11	T	C	0.1755	715658	44.6466	─	Pulit SL et al., 2018	30239722
Body Mass Index	rs11185111	-0.0127	0.0019	1.083e-11	A	G	0.2906	718693	44.6785	─	Pulit SL et al., 2018	30239722
Body Mass Index	rs7748777	0.0107	0.0016	4.184e-11	A	G	0.4617	806317	44.7225	─	Pulit SL et al., 2018	30239722
Body Mass Index	rs16907751	-0.0194	0.0029	1.626e-11	T	C	0.0877	792432	44.7514	─	Pulit SL et al., 2018	30239722
Body Mass Index	rs6512302	0.0134	0.002	1.522e-11	C	G	0.7391	718338	44.8899	─	Pulit SL et al., 2018	30239722
Body Mass Index	rs7172627	-0.0114	0.0017	1.813e-11	A	G	0.523	718111	44.9687	─	Pulit SL et al., 2018	30239722
Body Mass Index	rs12209887	0.0114	0.0017	1.781e-11	A	G	0.463	718123	44.9687	─	Pulit SL et al., 2018	30239722
Body Mass Index	rs1634350	0.0114	0.0017	3.186e-11	A	C	0.4355	718495	44.9687	─	Pulit SL et al., 2018	30239722
Body Mass Index	rs6419734	0.0161	0.0024	3.768e-11	T	C	0.1448	718501	45.0016	─	Pulit SL et al., 2018	30239722
Body Mass Index	rs148108087	-0.0302	0.0045	2.34e-11	A	G	0.0522	484680	45.0388	─	Pulit SL et al., 2018	30239722
Body Mass Index	rs7995015	0.0121	0.0018	3.022e-11	T	G	0.3254	717708	45.1881	─	Pulit SL et al., 2018	30239722
Body Mass Index	rs2466103	-0.0121	0.0018	8.004e-12	T	G	0.6928	802631	45.1882	─	Pulit SL et al., 2018	30239722
Body Mass Index	rs11128058	0.0128	0.0019	1.815e-11	A	C	0.49	484680	45.3849	─	Pulit SL et al., 2018	30239722
Body Mass Index	rs16978350	-0.0128	0.0019	4.581e-11	T	G	0.2763	718538	45.3849	─	Pulit SL et al., 2018	30239722
Body Mass Index	rs12373388	0.0128	0.0019	1.612e-11	A	C	0.2748	718675	45.3849	─	Pulit SL et al., 2018	30239722
Body Mass Index	rs17019336	-0.0128	0.0019	2.451e-11	A	T	0.2291	804991	45.3849	─	Pulit SL et al., 2018	30239722
Body Mass Index	rs6569648	-0.0128	0.0019	2.061e-11	T	C	0.7656	806801	45.3849	─	Pulit SL et al., 2018	30239722
Body Mass Index	rs6130360	0.0162	0.0024	7.489e-12	A	G	0.8492	718089	45.5624	─	Pulit SL et al., 2018	30239722
Body Mass Index	rs487152	0.0108	0.0016	2.984e-11	A	C	0.4973	798039	45.5624	─	Pulit SL et al., 2018	30239722
Body Mass Index	rs7024334	0.0135	0.002	4.708e-12	T	G	0.2254	799813	45.5624	─	Pulit SL et al., 2018	30239722
Body Mass Index	rs11208660	0.0196	0.0029	1.272e-11	T	C	0.0735	806568	45.6788	─	Pulit SL et al., 2018	30239722
Body Mass Index	rs1819844	0.0142	0.0021	2.125e-11	A	G	0.1694	806479	45.7232	─	Pulit SL et al., 2018	30239722
Body Mass Index	rs2074613	0.0115	0.0017	1.837e-11	T	C	0.5662	715988	45.7611	─	Pulit SL et al., 2018	30239722
Body Mass Index	rs4307239	-0.0115	0.0017	1.473e-11	A	G	0.5361	717563	45.7611	─	Pulit SL et al., 2018	30239722
Body Mass Index	rs9394312	0.0115	0.0017	1.455e-11	C	G	0.4841	717796	45.7611	─	Pulit SL et al., 2018	30239722
Body Mass Index	rs262976	0.0115	0.0017	3.006e-11	A	G	0.4139	717881	45.7611	─	Pulit SL et al., 2018	30239722
Body Mass Index	rs4923597	-0.0115	0.0017	3.569e-11	A	G	0.4107	718174	45.7611	─	Pulit SL et al., 2018	30239722
Body Mass Index	rs6816969	0.0115	0.0017	2.177e-11	T	C	0.4025	718529	45.7611	─	Pulit SL et al., 2018	30239722
Body Mass Index	rs4671358	0.0115	0.0017	2.976e-11	A	T	0.6015	718561	45.7611	─	Pulit SL et al., 2018	30239722
Body Mass Index	rs2718786	0.0115	0.0017	2.516e-11	A	G	0.3852	718568	45.7611	─	Pulit SL et al., 2018	30239722
Body Mass Index	rs9463175	-0.0115	0.0017	2.236e-11	T	C	0.3293	794719	45.7611	─	Pulit SL et al., 2018	30239722
Body Mass Index	rs2124499	-0.0115	0.0017	7.247e-12	C	G	0.3682	802110	45.7611	─	Pulit SL et al., 2018	30239722
Body Mass Index	rs16989232	0.0115	0.0017	6.192e-12	A	G	0.3864	805861	45.7611	─	Pulit SL et al., 2018	30239722
Body Mass Index	rs3134358	0.0122	0.0018	3.846e-12	T	G	0.6192	706553	45.9381	─	Pulit SL et al., 2018	30239722
Body Mass Index	rs16906845	-0.0244	0.0036	1.322e-11	A	G	0.06	718216	45.9381	─	Pulit SL et al., 2018	30239722
Body Mass Index	rs9571687	-0.0122	0.0018	1.528e-11	A	C	0.3404	718634	45.9381	─	Pulit SL et al., 2018	30239722
Body Mass Index	rs59302296	0.0217	0.0032	9.124e-12	A	T	0.0991	484680	45.9852	─	Pulit SL et al., 2018	30239722
Body Mass Index	rs784944	0.0129	0.0019	7.521e-12	A	G	0.2754	718536	46.0968	─	Pulit SL et al., 2018	30239722
Body Mass Index	rs7498044	-0.0163	0.0024	4.894e-12	A	G	0.2134	484680	46.1265	─	Pulit SL et al., 2018	30239722
Body Mass Index	rs1982441	0.017	0.0025	2.169e-11	T	G	0.1322	715344	46.2399	─	Pulit SL et al., 2018	30239722
Body Mass Index	rs7828076	0.0136	0.002	8.719e-12	A	G	0.7592	718505	46.2399	─	Pulit SL et al., 2018	30239722
Body Mass Index	rs7961979	0.0177	0.0026	7.257e-12	A	C	0.1314	718518	46.3445	─	Pulit SL et al., 2018	30239722
Body Mass Index	rs7982447	-0.0143	0.0021	1.049e-11	T	C	0.8034	708650	46.3695	─	Pulit SL et al., 2018	30239722
Body Mass Index	rs11076022	0.0109	0.0016	3.018e-11	A	G	0.5761	806593	46.41	─	Pulit SL et al., 2018	30239722
Body Mass Index	rs13002470	-0.0225	0.0033	7.574e-12	A	G	0.0665	706770	46.4875	─	Pulit SL et al., 2018	30239722
Body Mass Index	rs698147	0.0116	0.0017	9.672e-12	A	G	0.447	716805	46.5604	─	Pulit SL et al., 2018	30239722
Body Mass Index	rs11075489	-0.0116	0.0017	1.227e-11	T	C	0.4739	718240	46.5604	─	Pulit SL et al., 2018	30239722
Body Mass Index	rs7805441	0.0116	0.0017	8.874e-12	T	C	0.5432	718667	46.5604	─	Pulit SL et al., 2018	30239722
Body Mass Index	rs12282785	-0.0157	0.0023	1.434e-11	A	C	0.2204	484680	46.5953	─	Pulit SL et al., 2018	30239722
Body Mass Index	rs11635675	0.0123	0.0018	1.143e-11	T	G	0.6546	717037	46.6943	─	Pulit SL et al., 2018	30239722
Body Mass Index	rs11170468	0.013	0.0019	1.124e-11	A	C	0.7826	806636	46.8143	─	Pulit SL et al., 2018	30239722
Body Mass Index	rs61051952	0.0151	0.0022	6.809e-12	A	G	0.7549	484680	47.1093	─	Pulit SL et al., 2018	30239722
Body Mass Index	rs2890652	-0.0158	0.0023	6.706e-12	T	C	0.8465	703039	47.1908	─	Pulit SL et al., 2018	30239722
Body Mass Index	rs10668	-0.0117	0.0017	1.404e-11	T	G	0.5049	715849	47.3666	─	Pulit SL et al., 2018	30239722
Body Mass Index	rs33439	0.0117	0.0017	1.185e-11	T	C	0.5888	718450	47.3667	─	Pulit SL et al., 2018	30239722
Body Mass Index	rs2134858	-0.0117	0.0017	5.869e-12	T	C	0.5119	718696	47.3667	─	Pulit SL et al., 2018	30239722
Body Mass Index	rs35679149	0.0413	0.006	6.885e-12	A	G	0.9742	484680	47.3801	─	Pulit SL et al., 2018	30239722
Body Mass Index	rs1134767	-0.0124	0.0018	1.552e-11	A	G	0.3754	583508	47.4566	─	Pulit SL et al., 2018	30239722
Body Mass Index	rs8089514	0.0124	0.0018	8.091e-12	A	T	0.3663	717273	47.4567	─	Pulit SL et al., 2018	30239722
Body Mass Index	rs11782074	0.0124	0.0018	4.238e-12	T	G	0.3675	717837	47.4567	─	Pulit SL et al., 2018	30239722
Body Mass Index	rs16825005	0.0124	0.0018	3.514e-12	A	G	0.2937	806435	47.4567	─	Pulit SL et al., 2018	30239722
Body Mass Index	rs12422552	-0.0131	0.0019	1.779e-11	C	G	0.2689	718012	47.5373	─	Pulit SL et al., 2018	30239722
Body Mass Index	rs4746339	-0.0131	0.0019	1.177e-11	A	T	0.2601	718627	47.5373	─	Pulit SL et al., 2018	30239722
Body Mass Index	rs11115176	0.0131	0.0019	6.793e-12	T	C	0.7839	805743	47.5373	─	Pulit SL et al., 2018	30239722
Body Mass Index	rs12692738	-0.0131	0.0019	5.236e-12	T	C	0.7642	806581	47.5373	─	Pulit SL et al., 2018	30239722
Body Mass Index	rs9579775	-0.02	0.0029	9.231e-12	A	C	0.8669	484680	47.5622	─	Pulit SL et al., 2018	30239722
Body Mass Index	rs3129731	-0.0138	0.002	3.837e-12	T	G	0.3781	484680	47.6098	─	Pulit SL et al., 2018	30239722
Body Mass Index	rs1032179	-0.0138	0.002	6.488e-12	A	T	0.7542	718641	47.6099	─	Pulit SL et al., 2018	30239722
Body Mass Index	rs1199334	0.0145	0.0021	1.503e-12	A	G	0.1896	806644	47.6756	─	Pulit SL et al., 2018	30239722
Body Mass Index	rs118081010	0.0518	0.0075	5.277e-12	T	C	0.0165	484680	47.7018	─	Pulit SL et al., 2018	30239722
Body Mass Index	rs6700816	0.0346	0.005	4.832e-12	A	T	0.9691	713101	47.8863	─	Pulit SL et al., 2018	30239722
Body Mass Index	rs7120873	0.018	0.0026	6.116e-12	T	C	0.1153	718589	47.9289	─	Pulit SL et al., 2018	30239722
Body Mass Index	rs12147845	0.0187	0.0027	4.973e-12	T	C	0.1115	716257	47.9683	─	Pulit SL et al., 2018	30239722
Body Mass Index	rs181179291	-0.0658	0.0095	4.575e-12	A	C	0.9895	484680	47.9737	─	Pulit SL et al., 2018	30239722
Body Mass Index	rs34720381	0.0229	0.0033	7.891e-12	T	C	0.0889	484680	48.155	─	Pulit SL et al., 2018	30239722
Body Mass Index	rs6574100	0.0118	0.0017	1.103e-11	A	T	0.5887	718298	48.1798	─	Pulit SL et al., 2018	30239722
Body Mass Index	rs4017425	-0.0118	0.0017	2.911e-12	T	C	0.4676	718438	48.1798	─	Pulit SL et al., 2018	30239722
Body Mass Index	rs13053342	0.0125	0.0018	1.674e-12	A	G	0.4032	716899	48.2252	─	Pulit SL et al., 2018	30239722
Body Mass Index	rs7893571	0.0125	0.0018	5.832e-12	T	G	0.6736	718186	48.2252	─	Pulit SL et al., 2018	30239722
Body Mass Index	rs12889085	-0.0132	0.0019	8.284e-12	A	G	0.5777	484680	48.2657	─	Pulit SL et al., 2018	30239722
Body Mass Index	rs147870440	0.0695	0.01	3.618e-12	T	C	0.0109	484680	48.3023	─	Pulit SL et al., 2018	30239722
Body Mass Index	rs1035010	0.0139	0.002	2.014e-12	T	C	0.2517	664340	48.3024	─	Pulit SL et al., 2018	30239722
Body Mass Index	rs2247719	-0.0139	0.002	1.295e-12	A	T	0.7408	718701	48.3024	─	Pulit SL et al., 2018	30239722
Body Mass Index	rs35644221	-0.0146	0.0021	3.461e-12	A	G	0.2981	484680	48.3354	─	Pulit SL et al., 2018	30239722
Body Mass Index	rs1958898	-0.0146	0.0021	4.225e-12	C	G	0.2098	718191	48.3355	─	Pulit SL et al., 2018	30239722
Body Mass Index	rs2074881	-0.016	0.0023	2.243e-12	T	C	0.1875	713438	48.3931	─	Pulit SL et al., 2018	30239722
Body Mass Index	rs11781222	0.0167	0.0024	3.245e-12	T	C	0.853	806346	48.4183	─	Pulit SL et al., 2018	30239722
Body Mass Index	rs934515	0.0181	0.0026	6.636e-12	A	G	0.1175	718664	48.4629	─	Pulit SL et al., 2018	30239722
Body Mass Index	rs1409818	0.0195	0.0028	2.589e-12	T	C	0.1074	718603	48.5011	─	Pulit SL et al., 2018	30239722
Body Mass Index	rs11659764	-0.0272	0.0039	3.224e-12	A	T	0.0511	718163	48.6415	─	Pulit SL et al., 2018	30239722
Body Mass Index	rs11218510	-0.014	0.002	6.788e-13	A	G	0.3949	484680	48.9998	─	Pulit SL et al., 2018	30239722
Body Mass Index	rs55676934	-0.014	0.002	5.188e-12	A	G	0.672	484680	48.9998	─	Pulit SL et al., 2018	30239722
Body Mass Index	rs2425840	-0.0119	0.0017	6.379e-12	A	C	0.5958	714506	48.9999	─	Pulit SL et al., 2018	30239722
Body Mass Index	rs10099330	-0.0119	0.0017	3.218e-12	A	G	0.538	714811	48.9999	─	Pulit SL et al., 2018	30239722
Body Mass Index	rs630602	0.0126	0.0018	1.062e-12	C	G	0.6073	716881	48.9999	─	Pulit SL et al., 2018	30239722
Body Mass Index	rs4858193	0.0133	0.0019	2.444e-12	T	C	0.7199	718071	48.9999	─	Pulit SL et al., 2018	30239722
Body Mass Index	rs11757278	0.0133	0.0019	6.916e-13	T	C	0.6961	718346	48.9999	─	Pulit SL et al., 2018	30239722
Body Mass Index	rs3930349	-0.014	0.002	7.683e-12	A	C	0.2089	718661	48.9999	─	Pulit SL et al., 2018	30239722
Body Mass Index	rs11044430	0.0161	0.0023	3.765e-12	A	T	0.844	718664	48.9999	─	Pulit SL et al., 2018	30239722
Body Mass Index	rs2400414	-0.0126	0.0018	5.521e-13	T	C	0.3461	718698	48.9999	─	Pulit SL et al., 2018	30239722
Body Mass Index	rs459552	-0.0133	0.0019	8.356e-12	A	T	0.7747	797086	48.9999	─	Pulit SL et al., 2018	30239722
Body Mass Index	rs2012502	0.0119	0.0017	1.901e-12	A	C	0.3826	804422	48.9999	─	Pulit SL et al., 2018	30239722
Body Mass Index	rs3850422	-0.0112	0.0016	6.763e-12	A	G	0.4255	806425	48.9999	─	Pulit SL et al., 2018	30239722
Body Mass Index	rs4970712	0.014	0.002	2.746e-12	A	C	0.1939	806729	48.9999	─	Pulit SL et al., 2018	30239722
Body Mass Index	rs2583401	0.0162	0.0023	1.921e-12	T	C	0.1608	718534	49.6104	─	Pulit SL et al., 2018	30239722
Body Mass Index	rs2870710	0.0155	0.0022	9.406e-13	C	G	0.8057	706936	49.6383	─	Pulit SL et al., 2018	30239722
Body Mass Index	rs7141307	-0.0141	0.002	5.953e-13	T	C	0.7397	717310	49.7024	─	Pulit SL et al., 2018	30239722
Body Mass Index	rs2959592	0.0141	0.002	5.65e-12	T	C	0.8088	780990	49.7024	─	Pulit SL et al., 2018	30239722
Body Mass Index	rs1901985	-0.0134	0.0019	4.073e-12	T	C	0.714	718593	49.7395	─	Pulit SL et al., 2018	30239722
Body Mass Index	rs3902951	-0.0134	0.0019	2.883e-12	T	G	0.7691	794335	49.7395	─	Pulit SL et al., 2018	30239722
Body Mass Index	rs2229768	0.0134	0.0019	2.085e-12	T	C	0.7765	806796	49.7395	─	Pulit SL et al., 2018	30239722
Body Mass Index	rs698838	0.0127	0.0018	8.753e-13	T	C	0.6196	701259	49.7807	─	Pulit SL et al., 2018	30239722
Body Mass Index	rs945211	0.0127	0.0018	5.033e-13	C	G	0.6269	704966	49.7807	─	Pulit SL et al., 2018	30239722
Body Mass Index	rs6448733	-0.0127	0.0018	5.338e-13	A	G	0.6146	718529	49.7807	─	Pulit SL et al., 2018	30239722
Body Mass Index	rs954018	-0.0127	0.0018	3.57e-13	A	G	0.2895	806752	49.7807	─	Pulit SL et al., 2018	30239722
Body Mass Index	rs7357754	-0.012	0.0017	1.814e-12	A	G	0.4985	718167	49.8269	─	Pulit SL et al., 2018	30239722
Body Mass Index	rs7239114	0.012	0.0017	6.244e-13	A	G	0.5414	794467	49.8269	─	Pulit SL et al., 2018	30239722
Body Mass Index	rs1899689	0.012	0.0017	4.197e-13	T	C	0.3939	806684	49.8269	─	Pulit SL et al., 2018	30239722
Body Mass Index	rs12692596	0.012	0.0017	1.032e-12	T	C	0.3618	806739	49.8269	─	Pulit SL et al., 2018	30239722
Body Mass Index	rs1730859	-0.012	0.0017	2.956e-12	A	G	0.651	806755	49.8269	─	Pulit SL et al., 2018	30239722
Body Mass Index	rs1064939	0.0466	0.0066	1.884e-12	A	T	0.9783	484680	49.852	─	Pulit SL et al., 2018	30239722
Body Mass Index	rs4273371	-0.0113	0.0016	3.799e-12	T	C	0.5066	806456	49.8788	─	Pulit SL et al., 2018	30239722
Body Mass Index	rs35364449	0.0219	0.0031	2.133e-12	T	C	0.1053	484680	49.9072	─	Pulit SL et al., 2018	30239722
Body Mass Index	rs12098284	0.0184	0.0026	9.868e-13	T	C	0.1212	714745	50.0827	─	Pulit SL et al., 2018	30239722
Body Mass Index	rs34388845	-0.0163	0.0023	1.639e-12	A	G	0.7833	484680	50.2247	─	Pulit SL et al., 2018	30239722
Body Mass Index	rs192042440	-0.0454	0.0064	9.17e-13	T	C	0.0243	484680	50.3211	─	Pulit SL et al., 2018	30239722
Body Mass Index	rs1861151	0.0149	0.0021	4.355e-13	T	C	0.224	706936	50.3423	─	Pulit SL et al., 2018	30239722
Body Mass Index	rs11721261	-0.0135	0.0019	8.389e-13	T	C	0.292	717098	50.4846	─	Pulit SL et al., 2018	30239722
Body Mass Index	rs2616192	0.0128	0.0018	3.867e-12	T	G	0.6789	718287	50.5678	─	Pulit SL et al., 2018	30239722
Body Mass Index	rs2237403	-0.0128	0.0018	1.22e-12	T	C	0.3582	718450	50.5678	─	Pulit SL et al., 2018	30239722
Body Mass Index	rs12222235	-0.0128	0.0018	1.778e-12	T	C	0.3305	718613	50.5678	─	Pulit SL et al., 2018	30239722
Body Mass Index	rs1452075	0.0128	0.0018	2.667e-12	T	C	0.7314	794919	50.5678	─	Pulit SL et al., 2018	30239722
Body Mass Index	rs12990777	-0.0128	0.0018	2.225e-12	A	G	0.761	806105	50.5678	─	Pulit SL et al., 2018	30239722
Body Mass Index	rs10930502	0.0128	0.0018	2.737e-13	A	G	0.694	806321	50.5678	─	Pulit SL et al., 2018	30239722
Body Mass Index	rs4895231	0.0121	0.0017	2.49e-12	C	G	0.4669	715989	50.6608	─	Pulit SL et al., 2018	30239722
Body Mass Index	rs12238336	-0.0121	0.0017	3.761e-12	T	C	0.3828	718470	50.6608	─	Pulit SL et al., 2018	30239722
Body Mass Index	rs326893	0.0121	0.0017	1.893e-12	T	C	0.5812	718672	50.6608	─	Pulit SL et al., 2018	30239722
Body Mass Index	rs11752353	-0.0171	0.0024	3.954e-13	A	G	0.1415	804379	50.7655	─	Pulit SL et al., 2018	30239722
Body Mass Index	rs11066188	-0.0114	0.0016	3.053e-12	A	G	0.3762	805492	50.7655	─	Pulit SL et al., 2018	30239722
Body Mass Index	rs16940823	-0.0157	0.0022	2.093e-12	A	C	0.1705	718425	50.9275	─	Pulit SL et al., 2018	30239722
Body Mass Index	rs12681792	0.015	0.0021	2.883e-12	A	C	0.2024	717806	51.0203	─	Pulit SL et al., 2018	30239722
Body Mass Index	rs6733834	0.015	0.0021	1.543e-12	C	G	0.8077	718681	51.0203	─	Pulit SL et al., 2018	30239722
Body Mass Index	rs11629783	0.0143	0.002	1.43e-12	C	G	0.772	718567	51.1224	─	Pulit SL et al., 2018	30239722
Body Mass Index	rs9077	-0.0136	0.0019	2.972e-13	A	G	0.2713	699288	51.2353	─	Pulit SL et al., 2018	30239722
Body Mass Index	rs845084	0.0136	0.0019	3.219e-12	A	G	0.2666	718056	51.2353	─	Pulit SL et al., 2018	30239722
Body Mass Index	rs2479958	0.0129	0.0018	1.789e-13	A	G	0.4852	711951	51.361	─	Pulit SL et al., 2018	30239722
Body Mass Index	rs1990573	-0.0129	0.0018	2.11e-13	A	G	0.3061	804412	51.361	─	Pulit SL et al., 2018	30239722
Body Mass Index	rs3914628	0.0165	0.0023	6.914e-13	T	C	0.8593	806780	51.4649	─	Pulit SL et al., 2018	30239722
Body Mass Index	rs1941697	0.0122	0.0017	8.355e-13	A	G	0.4466	718538	51.5016	─	Pulit SL et al., 2018	30239722
Body Mass Index	rs13062093	-0.0122	0.0017	2.776e-12	T	G	0.6319	718696	51.5016	─	Pulit SL et al., 2018	30239722
Body Mass Index	rs1557765	-0.0122	0.0017	2.607e-13	T	C	0.3889	800622	51.5016	─	Pulit SL et al., 2018	30239722
Body Mass Index	rs10971721	-0.0201	0.0028	3.187e-13	T	C	0.1039	714990	51.5317	─	Pulit SL et al., 2018	30239722
Body Mass Index	rs1038088	-0.0115	0.0016	1.369e-12	T	G	0.4879	805864	51.66	─	Pulit SL et al., 2018	30239722
Body Mass Index	rs3808434	0.0115	0.0016	1.905e-12	A	G	0.412	806715	51.66	─	Pulit SL et al., 2018	30239722
Body Mass Index	rs1559677	-0.0115	0.0016	2.8e-12	A	G	0.6097	806738	51.66	─	Pulit SL et al., 2018	30239722
Body Mass Index	rs28489620	-0.0151	0.0021	1.423e-12	A	G	0.2818	484680	51.7027	─	Pulit SL et al., 2018	30239722
Body Mass Index	rs10192119	-0.0151	0.0021	1.572e-12	T	G	0.8196	806562	51.7028	─	Pulit SL et al., 2018	30239722
Body Mass Index	rs72673947	-0.0223	0.0031	4.106e-13	A	G	0.8902	484680	51.7469	─	Pulit SL et al., 2018	30239722
Body Mass Index	rs650198	-0.0137	0.0019	6.425e-13	T	C	0.7294	714521	51.9915	─	Pulit SL et al., 2018	30239722
Body Mass Index	rs2196618	-0.0137	0.0019	1.492e-12	A	G	0.2634	718304	51.9915	─	Pulit SL et al., 2018	30239722
Body Mass Index	rs12530737	0.0137	0.0019	1.024e-12	T	C	0.736	718649	51.9915	─	Pulit SL et al., 2018	30239722
Body Mass Index	rs8063946	-0.0238	0.0033	1.091e-12	T	C	0.0688	802815	52.0146	─	Pulit SL et al., 2018	30239722
Body Mass Index	rs7206608	-0.013	0.0018	1.202e-12	C	G	0.6751	717196	52.1603	─	Pulit SL et al., 2018	30239722
Body Mass Index	rs10742752	-0.0123	0.0017	1.203e-13	T	C	0.3761	806700	52.3494	─	Pulit SL et al., 2018	30239722
Body Mass Index	rs3811125	-0.0152	0.0021	9.421e-13	T	C	0.2806	484680	52.3898	─	Pulit SL et al., 2018	30239722
Body Mass Index	rs6443750	-0.0152	0.0021	7.252e-13	T	C	0.1994	792002	52.3899	─	Pulit SL et al., 2018	30239722
Body Mass Index	rs11525873	0.0232	0.0032	2.977e-13	T	C	0.8995	484680	52.5623	─	Pulit SL et al., 2018	30239722
Body Mass Index	rs6548221	0.0145	0.002	1.064e-13	A	G	0.2264	806578	52.5624	─	Pulit SL et al., 2018	30239722
Body Mass Index	rs3752904	-0.0116	0.0016	8.898e-13	T	C	0.512	806771	52.5624	─	Pulit SL et al., 2018	30239722
Body Mass Index	rs8024806	0.0254	0.0035	6.727e-13	T	C	0.9368	717733	52.666	─	Pulit SL et al., 2018	30239722
Body Mass Index	rs17681451	-0.0225	0.0031	7.37e-13	A	G	0.0762	718679	52.6794	─	Pulit SL et al., 2018	30239722
Body Mass Index	rs4721089	0.0167	0.0023	5.596e-13	T	C	0.783	484680	52.72	─	Pulit SL et al., 2018	30239722
Body Mass Index	rs4740383	0.0131	0.0018	7.028e-14	A	G	0.4185	694837	52.9659	─	Pulit SL et al., 2018	30239722
Body Mass Index	rs10055216	-0.0131	0.0018	5.771e-13	A	G	0.3094	718637	52.9659	─	Pulit SL et al., 2018	30239722
Body Mass Index	rs10779751	0.0131	0.0018	2.657e-13	A	G	0.2787	806531	52.9659	─	Pulit SL et al., 2018	30239722
Body Mass Index	rs972540	-0.0131	0.0018	3.828e-13	A	G	0.7224	806774	52.9659	─	Pulit SL et al., 2018	30239722
Body Mass Index	rs249612	0.0153	0.0021	4.905e-13	T	C	0.7138	484680	53.0814	─	Pulit SL et al., 2018	30239722
Body Mass Index	rs12765914	0.0226	0.0031	1.96e-13	T	C	0.0801	718619	53.1487	─	Pulit SL et al., 2018	30239722
Body Mass Index	rs264941	-0.0124	0.0017	1.836e-13	A	C	0.4679	718689	53.204	─	Pulit SL et al., 2018	30239722
Body Mass Index	rs4988235	0.0124	0.0017	7.094e-13	A	G	0.7206	796039	53.204	─	Pulit SL et al., 2018	30239722
Body Mass Index	rs323742	-0.0394	0.0054	2.906e-13	A	T	0.9692	709016	53.2358	─	Pulit SL et al., 2018	30239722
Body Mass Index	rs6500208	0.0146	0.002	3.211e-13	A	G	0.2021	794515	53.2899	─	Pulit SL et al., 2018	30239722
Body Mass Index	rs10510419	-0.0168	0.0023	2.233e-13	T	G	0.1467	800535	53.3534	─	Pulit SL et al., 2018	30239722
Body Mass Index	rs6809307	0.0139	0.0019	8.149e-13	T	C	0.259	718683	53.5206	─	Pulit SL et al., 2018	30239722
Body Mass Index	rs1045411	-0.0139	0.0019	6.663e-14	T	C	0.2807	791709	53.5206	─	Pulit SL et al., 2018	30239722
Body Mass Index	rs2246012	-0.0161	0.0022	1.154e-13	T	C	0.8512	806786	53.5557	─	Pulit SL et al., 2018	30239722
Body Mass Index	rs11083856	0.0227	0.0031	2.159e-13	A	T	0.8878	484680	53.62	─	Pulit SL et al., 2018	30239722
Body Mass Index	rs4836133	0.0132	0.0018	5.615e-14	A	C	0.483	695044	53.7776	─	Pulit SL et al., 2018	30239722
Body Mass Index	rs4836133	0.0132	0.0018	5.615e-14	A	C	0.483	695044	53.7776	─	Pulit SL et al., 2018	30239722
Body Mass Index	rs1055255	0.0154	0.0021	8.444e-14	T	C	0.3079	716565	53.7776	─	Pulit SL et al., 2018	30239722
Body Mass Index	rs11165493	0.0132	0.0018	5.925e-13	A	G	0.2759	716996	53.7776	─	Pulit SL et al., 2018	30239722
Body Mass Index	rs4715252	-0.0132	0.0018	5.193e-13	A	C	0.6888	718256	53.7776	─	Pulit SL et al., 2018	30239722
Body Mass Index	rs11915371	-0.0154	0.0021	2.288e-13	A	C	0.8019	718311	53.7776	─	Pulit SL et al., 2018	30239722
Body Mass Index	rs2838006	-0.0132	0.0018	2.029e-13	T	C	0.3566	718633	53.7776	─	Pulit SL et al., 2018	30239722
Body Mass Index	rs3977755	-0.0132	0.0018	8.903e-13	T	C	0.2871	752370	53.7776	─	Pulit SL et al., 2018	30239722
Body Mass Index	rs12595158	-0.0382	0.0052	1.298e-13	T	C	0.0264	786284	53.9658	─	Pulit SL et al., 2018	30239722
Body Mass Index	rs12072739	-0.0169	0.0023	1.502e-13	A	G	0.7762	484680	53.9903	─	Pulit SL et al., 2018	30239722
Body Mass Index	rs4372836	0.0125	0.0017	7.332e-13	T	C	0.3259	806681	54.0656	─	Pulit SL et al., 2018	30239722
Body Mass Index	rs17574378	0.014	0.0019	7.254e-14	T	C	0.7267	718466	54.2935	─	Pulit SL et al., 2018	30239722
Body Mass Index	rs8123881	-0.0177	0.0024	1.051e-13	A	G	0.864	805952	54.3905	─	Pulit SL et al., 2018	30239722
Body Mass Index	rs740157	0.0118	0.0016	4.758e-13	A	G	0.4501	806777	54.3905	─	Pulit SL et al., 2018	30239722
Body Mass Index	rs4759075	0.0118	0.0016	4.489e-13	T	C	0.5794	806786	54.3905	─	Pulit SL et al., 2018	30239722
Body Mass Index	rs1075901	-0.0118	0.0016	4.431e-13	T	C	0.4516	806810	54.3905	─	Pulit SL et al., 2018	30239722
Body Mass Index	rs4148155	0.0192	0.0026	1.339e-13	A	G	0.8867	806326	54.5324	─	Pulit SL et al., 2018	30239722
Body Mass Index	rs2044469	-0.0133	0.0018	1.192e-13	A	G	0.6619	718581	54.5955	─	Pulit SL et al., 2018	30239722
Body Mass Index	rs10433609	0.0163	0.0022	3.507e-13	A	T	0.8146	717977	54.8945	─	Pulit SL et al., 2018	30239722
Body Mass Index	rs2682406	-0.0126	0.0017	4.762e-13	A	T	0.4117	713395	54.9341	─	Pulit SL et al., 2018	30239722
Body Mass Index	rs1582931	-0.0126	0.0017	1.911e-13	A	G	0.4745	717936	54.9341	─	Pulit SL et al., 2018	30239722
Body Mass Index	rs6713781	-0.0126	0.0017	2.937e-13	C	G	0.3987	718231	54.9341	─	Pulit SL et al., 2018	30239722
Body Mass Index	rs1346841	-0.0126	0.0017	3.183e-13	A	G	0.4116	718293	54.9341	─	Pulit SL et al., 2018	30239722
Body Mass Index	rs10146527	0.0126	0.0017	2.377e-13	T	C	0.6353	793469	54.9341	─	Pulit SL et al., 2018	30239722
Body Mass Index	rs10269783	0.0126	0.0017	2.255e-14	A	G	0.4171	804361	54.9341	─	Pulit SL et al., 2018	30239722
Body Mass Index	rs1523768	-0.0126	0.0017	4.351e-13	A	G	0.6721	806680	54.9341	─	Pulit SL et al., 2018	30239722
Body Mass Index	rs6477694	-0.0126	0.0017	6.572e-14	T	C	0.6415	806728	54.9341	─	Pulit SL et al., 2018	30239722
Body Mass Index	rs4755713	-0.0141	0.0019	3.075e-13	T	C	0.6032	484680	55.0718	─	Pulit SL et al., 2018	30239722
Body Mass Index	rs12421848	-0.0141	0.0019	3.993e-13	A	G	0.3962	484680	55.0718	─	Pulit SL et al., 2018	30239722
Body Mass Index	rs61828641	0.0223	0.003	2.492e-13	A	G	0.1092	484680	55.2542	─	Pulit SL et al., 2018	30239722
Body Mass Index	rs9603697	0.0134	0.0018	1.689e-13	T	C	0.3184	718556	55.4196	─	Pulit SL et al., 2018	30239722
Body Mass Index	rs11925138	-0.0216	0.0029	1.305e-13	A	G	0.0849	705293	55.4767	─	Pulit SL et al., 2018	30239722
Body Mass Index	rs6499628	0.0164	0.0022	6.583e-14	A	G	0.183	795039	55.5701	─	Pulit SL et al., 2018	30239722
Body Mass Index	rs7871866	0.0179	0.0024	7.562e-14	C	G	0.1596	713754	55.6266	─	Pulit SL et al., 2018	30239722
Body Mass Index	rs7874154	-0.0127	0.0017	6.939e-14	T	C	0.5128	718563	55.8095	─	Pulit SL et al., 2018	30239722
Body Mass Index	rs12439798	0.0127	0.0017	1.208e-13	T	G	0.438	718639	55.8095	─	Pulit SL et al., 2018	30239722
Body Mass Index	rs4911382	0.0127	0.0017	1.693e-13	T	C	0.5939	718661	55.8095	─	Pulit SL et al., 2018	30239722
Body Mass Index	rs2137492	0.0127	0.0017	2.629e-13	A	G	0.3764	718674	55.8095	─	Pulit SL et al., 2018	30239722
Body Mass Index	rs7133378	0.0127	0.0017	2.931e-13	A	G	0.3335	802968	55.8095	─	Pulit SL et al., 2018	30239722
Body Mass Index	rs2190788	0.0135	0.0018	2.428e-13	T	G	0.3089	717923	56.2498	─	Pulit SL et al., 2018	30239722
Body Mass Index	rs7640424	-0.0135	0.0018	1.226e-14	T	C	0.3106	805792	56.2499	─	Pulit SL et al., 2018	30239722
Body Mass Index	rs6661316	0.012	0.0016	1.721e-13	T	C	0.5893	806610	56.2499	─	Pulit SL et al., 2018	30239722
Body Mass Index	rs10499276	0.018	0.0024	1.792e-13	T	C	0.1128	806750	56.2499	─	Pulit SL et al., 2018	30239722
Body Mass Index	rs7083450	0.0165	0.0022	1.56e-13	T	C	0.8309	806791	56.2499	─	Pulit SL et al., 2018	30239722
Body Mass Index	rs7186893	-0.0143	0.0019	1.43e-13	T	G	0.2631	717660	56.6453	─	Pulit SL et al., 2018	30239722
Body Mass Index	rs905938	-0.0143	0.0019	1.711e-14	T	C	0.7223	806412	56.6453	─	Pulit SL et al., 2018	30239722
Body Mass Index	rs1477890	-0.0128	0.0017	6.122e-14	A	G	0.4875	706801	56.6919	─	Pulit SL et al., 2018	30239722
Body Mass Index	rs1876359	0.0128	0.0017	2.981e-14	T	C	0.3679	806681	56.6919	─	Pulit SL et al., 2018	30239722
Body Mass Index	rs72984899	-0.0309	0.0041	3.425e-14	T	C	0.9405	484680	56.7999	─	Pulit SL et al., 2018	30239722
Body Mass Index	rs45521740	0.0317	0.0042	3.26e-14	A	G	0.0555	484680	56.9663	─	Pulit SL et al., 2018	30239722
Body Mass Index	rs12454712	-0.0136	0.0018	1.047e-14	T	C	0.6245	728218	57.0863	─	Pulit SL et al., 2018	30239722
Body Mass Index	rs1707322	-0.0136	0.0018	1.589e-14	A	G	0.3155	806793	57.0863	─	Pulit SL et al., 2018	30239722
Body Mass Index	rs7607369	0.0121	0.0016	8.202e-14	A	G	0.4076	801568	57.1913	─	Pulit SL et al., 2018	30239722
Body Mass Index	rs10497870	0.0121	0.0016	1.965e-13	A	G	0.6092	806733	57.1913	─	Pulit SL et al., 2018	30239722
Body Mass Index	rs12189178	0.0348	0.0046	4.301e-14	T	C	0.0343	805880	57.2324	─	Pulit SL et al., 2018	30239722
Body Mass Index	rs7647242	0.0129	0.0017	1.013e-13	T	C	0.3947	718607	57.5812	─	Pulit SL et al., 2018	30239722
Body Mass Index	rs7195386	0.0129	0.0017	2.166e-14	T	C	0.4924	718678	57.5812	─	Pulit SL et al., 2018	30239722
Body Mass Index	rs1358980	-0.0129	0.0017	5.151e-15	T	C	0.4735	797930	57.5812	─	Pulit SL et al., 2018	30239722
Body Mass Index	rs9540493	0.0129	0.0017	7.847e-15	A	G	0.458	803641	57.5812	─	Pulit SL et al., 2018	30239722
Body Mass Index	rs12022461	-0.0167	0.0022	9.777e-14	A	G	0.1674	718684	57.6217	─	Pulit SL et al., 2018	30239722
Body Mass Index	rs6019483	-0.0175	0.0023	3.682e-14	A	T	0.1743	717290	57.8921	─	Pulit SL et al., 2018	30239722
Body Mass Index	rs2289379	-0.0137	0.0018	7.019e-15	T	C	0.3917	715836	57.9289	─	Pulit SL et al., 2018	30239722
Body Mass Index	rs8122855	0.0137	0.0018	4.108e-14	A	G	0.3377	717822	57.9289	─	Pulit SL et al., 2018	30239722
Body Mass Index	rs1356506	0.0137	0.0018	8.394e-15	T	C	0.6287	718632	57.9289	─	Pulit SL et al., 2018	30239722
Body Mass Index	rs8075273	-0.0137	0.0018	4.665e-14	A	C	0.2878	806500	57.9289	─	Pulit SL et al., 2018	30239722
Body Mass Index	rs329651	0.016	0.0021	2.13e-14	T	G	0.806	799668	58.0497	─	Pulit SL et al., 2018	30239722
Body Mass Index	rs73249175	-0.0221	0.0029	1.624e-14	T	G	0.8754	484680	58.0747	─	Pulit SL et al., 2018	30239722
Body Mass Index	rs17327461	0.0122	0.0016	7.645e-14	T	C	0.4462	806655	58.1405	─	Pulit SL et al., 2018	30239722
Body Mass Index	rs13097401	-0.0145	0.0019	6.491e-14	T	C	0.4067	484680	58.2408	─	Pulit SL et al., 2018	30239722
Body Mass Index	rs2907948	-0.0145	0.0019	1.945e-14	A	G	0.244	806659	58.2409	─	Pulit SL et al., 2018	30239722
Body Mass Index	rs4880341	-0.013	0.0017	3.059e-14	T	C	0.5725	716038	58.4773	─	Pulit SL et al., 2018	30239722
Body Mass Index	rs2503185	0.013	0.0017	1.327e-14	A	G	0.5097	717297	58.4773	─	Pulit SL et al., 2018	30239722
Body Mass Index	rs1790376	-0.013	0.0017	5.239e-14	C	G	0.4925	718291	58.4773	─	Pulit SL et al., 2018	30239722
Body Mass Index	rs349088	-0.013	0.0017	3.501e-14	A	C	0.4777	718429	58.4773	─	Pulit SL et al., 2018	30239722
Body Mass Index	rs2007518	-0.013	0.0017	1.964e-14	A	G	0.5618	718682	58.4773	─	Pulit SL et al., 2018	30239722
Body Mass Index	rs925018	-0.013	0.0017	4.328e-14	C	G	0.6665	806677	58.4774	─	Pulit SL et al., 2018	30239722
Body Mass Index	rs2516739	-0.0153	0.002	4.382e-14	A	G	0.2033	777941	58.5223	─	Pulit SL et al., 2018	30239722
Body Mass Index	rs112566467	0.0184	0.0024	5.859e-15	T	C	0.2071	484680	58.7775	─	Pulit SL et al., 2018	30239722
Body Mass Index	rs11264483	0.0138	0.0018	3.513e-15	C	G	0.5899	696134	58.7776	─	Pulit SL et al., 2018	30239722
Body Mass Index	rs970433	0.0138	0.0018	5.91e-15	T	G	0.6302	718694	58.7776	─	Pulit SL et al., 2018	30239722
Body Mass Index	rs10886017	0.0146	0.0019	4.469e-15	A	C	0.2413	806301	59.0469	─	Pulit SL et al., 2018	30239722
Body Mass Index	rs12595749	0.0131	0.0017	1.528e-14	A	G	0.5956	718687	59.3805	─	Pulit SL et al., 2018	30239722
Body Mass Index	rs10818810	0.0131	0.0017	7.705e-15	A	G	0.3906	787901	59.3805	─	Pulit SL et al., 2018	30239722
Body Mass Index	rs2065418	0.0139	0.0018	6.073e-15	T	G	0.646	718408	59.6326	─	Pulit SL et al., 2018	30239722
Body Mass Index	rs7730004	0.0139	0.0018	1.461e-14	T	C	0.6614	718548	59.6326	─	Pulit SL et al., 2018	30239722
Body Mass Index	rs12788343	-0.0147	0.0019	3.416e-14	T	C	0.5983	484680	59.8585	─	Pulit SL et al., 2018	30239722
Body Mass Index	rs11692326	0.0147	0.0019	1.685e-14	T	C	0.2302	801583	59.8586	─	Pulit SL et al., 2018	30239722
Body Mass Index	rs284227	-0.0147	0.0019	6.076e-15	T	C	0.7275	806764	59.8586	─	Pulit SL et al., 2018	30239722
Body Mass Index	rs13110266	-0.0124	0.0016	3.956e-14	A	G	0.4037	806749	60.0624	─	Pulit SL et al., 2018	30239722
Body Mass Index	rs73213501	0.0194	0.0025	1.08e-14	A	C	0.8263	484680	60.2174	─	Pulit SL et al., 2018	30239722
Body Mass Index	rs2283006	0.0132	0.0017	8.055e-15	A	G	0.4881	717331	60.2905	─	Pulit SL et al., 2018	30239722
Body Mass Index	rs10788494	0.0132	0.0017	5.507e-15	C	G	0.4835	718328	60.2905	─	Pulit SL et al., 2018	30239722
Body Mass Index	rs765875	-0.0132	0.0017	1.077e-14	T	C	0.4689	718653	60.2905	─	Pulit SL et al., 2018	30239722
Body Mass Index	rs1951455	-0.0148	0.0019	6.048e-15	T	C	0.2813	718607	60.6757	─	Pulit SL et al., 2018	30239722
Body Mass Index	rs6725931	0.0187	0.0024	2.297e-15	T	C	0.8483	718689	60.7099	─	Pulit SL et al., 2018	30239722
Body Mass Index	rs10842240	0.0195	0.0025	1.211e-14	C	G	0.1256	718478	60.8398	─	Pulit SL et al., 2018	30239722
Body Mass Index	rs28350	0.0172	0.0022	1.074e-14	A	G	0.1717	717783	61.1238	─	Pulit SL et al., 2018	30239722
Body Mass Index	rs2271189	-0.0141	0.0018	9.264e-16	A	G	0.396	706022	61.3609	─	Pulit SL et al., 2018	30239722
Body Mass Index	rs9395747	-0.0149	0.0019	1.717e-15	T	G	0.709	717945	61.4984	─	Pulit SL et al., 2018	30239722
Body Mass Index	rs57800857	0.0157	0.002	3.49e-15	A	C	0.6344	484680	61.6222	─	Pulit SL et al., 2018	30239722
Body Mass Index	rs6587552	0.0157	0.002	2.174e-15	A	G	0.241	718276	61.6223	─	Pulit SL et al., 2018	30239722
Body Mass Index	rs4655141	-0.0173	0.0022	6.198e-15	T	C	0.8362	718666	61.8366	─	Pulit SL et al., 2018	30239722
Body Mass Index	rs10923724	-0.0126	0.0016	1.142e-14	T	C	0.5562	806787	62.0155	─	Pulit SL et al., 2018	30239722
Body Mass Index	rs946824	0.0197	0.0025	4.823e-15	T	C	0.1355	717750	62.0942	─	Pulit SL et al., 2018	30239722
Body Mass Index	rs3849570	0.0134	0.0017	7.347e-15	A	C	0.3541	769019	62.1313	─	Pulit SL et al., 2018	30239722
Body Mass Index	rs756717	-0.0134	0.0017	2.383e-15	A	G	0.394	804190	62.1313	─	Pulit SL et al., 2018	30239722
Body Mass Index	rs2307022	0.0134	0.0017	7.573e-15	A	G	0.3278	806658	62.1313	─	Pulit SL et al., 2018	30239722
Body Mass Index	rs9591314	-0.015	0.0019	6.308e-15	A	C	0.44	484680	62.3266	─	Pulit SL et al., 2018	30239722
Body Mass Index	rs35722922	0.0158	0.002	8.117e-16	A	G	0.6247	484680	62.4097	─	Pulit SL et al., 2018	30239722
Body Mass Index	rs114593013	0.0333	0.0042	1.167e-15	A	G	0.944	484680	62.862	─	Pulit SL et al., 2018	30239722
Body Mass Index	rs340025	-0.0127	0.0016	1.402e-14	T	C	0.4081	806687	63.0038	─	Pulit SL et al., 2018	30239722
Body Mass Index	rs1421334	0.0135	0.0017	3.111e-15	A	C	0.4546	717941	63.0621	─	Pulit SL et al., 2018	30239722
Body Mass Index	rs329124	0.0135	0.0017	4.255e-15	A	G	0.5893	718669	63.0621	─	Pulit SL et al., 2018	30239722
Body Mass Index	rs13417156	-0.0135	0.0017	6.903e-16	T	C	0.5755	767912	63.0621	─	Pulit SL et al., 2018	30239722
Body Mass Index	rs2680648	0.0159	0.002	2.724e-15	T	C	0.7548	718658	63.2023	─	Pulit SL et al., 2018	30239722
Body Mass Index	rs4808934	-0.0175	0.0022	3.848e-15	T	C	0.171	752265	63.2746	─	Pulit SL et al., 2018	30239722
Body Mass Index	rs6710871	0.0193	0.0024	3.071e-16	A	G	0.1422	752446	64.6682	─	Pulit SL et al., 2018	30239722
Body Mass Index	rs7561278	0.0169	0.0021	4.89e-16	T	C	0.7668	717019	64.764	─	Pulit SL et al., 2018	30239722
Body Mass Index	rs13227433	-0.0161	0.002	6.88e-16	T	G	0.7664	689448	64.8023	─	Pulit SL et al., 2018	30239722
Body Mass Index	rs11855853	-0.0161	0.002	1.304e-16	T	C	0.2593	717703	64.8023	─	Pulit SL et al., 2018	30239722
Body Mass Index	rs12448257	0.0161	0.002	9.035e-16	A	G	0.2185	797946	64.8023	─	Pulit SL et al., 2018	30239722
Body Mass Index	rs11866815	-0.0153	0.0019	2.205e-16	T	C	0.2568	806553	64.8447	─	Pulit SL et al., 2018	30239722
Body Mass Index	rs13263601	-0.0145	0.0018	4.867e-16	A	C	0.6585	714980	64.8918	─	Pulit SL et al., 2018	30239722
Body Mass Index	rs893006	0.0145	0.0018	2.826e-16	A	C	0.7211	804345	64.8918	─	Pulit SL et al., 2018	30239722
Body Mass Index	rs10883553	0.0137	0.0017	3.06e-15	A	C	0.4379	716283	64.9445	─	Pulit SL et al., 2018	30239722
Body Mass Index	rs2192158	0.0137	0.0017	7.417e-16	A	G	0.4492	718510	64.9445	─	Pulit SL et al., 2018	30239722
Body Mass Index	rs7217226	-0.0137	0.0017	9.427e-16	T	G	0.656	800625	64.9445	─	Pulit SL et al., 2018	30239722
Body Mass Index	rs592483	-0.0137	0.0017	1.525e-16	T	C	0.5933	802791	64.9445	─	Pulit SL et al., 2018	30239722
Body Mass Index	rs4864201	0.0137	0.0017	4.298e-16	T	C	0.3471	806465	64.9445	─	Pulit SL et al., 2018	30239722
Body Mass Index	rs77432547	-0.017	0.0021	1.44e-15	A	G	0.7229	484680	65.5326	─	Pulit SL et al., 2018	30239722
Body Mass Index	rs62261502	0.03	0.0037	1.199e-15	A	G	0.0696	484680	65.7411	─	Pulit SL et al., 2018	30239722
Body Mass Index	rs651548	0.0146	0.0018	2.378e-16	A	G	0.3634	713780	65.7899	─	Pulit SL et al., 2018	30239722
Body Mass Index	rs16867703	-0.0146	0.0018	8.405e-17	T	G	0.625	718463	65.7899	─	Pulit SL et al., 2018	30239722
Body Mass Index	rs12868881	0.0138	0.0017	1.401e-15	A	T	0.4066	718650	65.896	─	Pulit SL et al., 2018	30239722
Body Mass Index	rs10498767	-0.0138	0.0017	5.032e-16	C	G	0.4537	718665	65.896	─	Pulit SL et al., 2018	30239722
Body Mass Index	rs11084553	0.0195	0.0024	3.025e-16	A	G	0.8497	718701	66.0154	─	Pulit SL et al., 2018	30239722
Body Mass Index	rs10499694	0.013	0.0016	1.285e-15	A	G	0.4935	806696	66.0155	─	Pulit SL et al., 2018	30239722
Body Mass Index	rs10483389	0.0334	0.0041	3.038e-16	T	C	0.041	794037	66.3627	─	Pulit SL et al., 2018	30239722
Body Mass Index	rs3935190	-0.0155	0.0019	8.691e-16	A	G	0.537	484680	66.551	─	Pulit SL et al., 2018	30239722
Body Mass Index	rs9277992	0.0204	0.0025	7.448e-17	A	G	0.1878	484680	66.5853	─	Pulit SL et al., 2018	30239722
Body Mass Index	rs13240600	0.018	0.0022	7.904e-16	A	G	0.8343	718601	66.942	─	Pulit SL et al., 2018	30239722
Body Mass Index	rs217669	-0.0172	0.0021	6.271e-16	T	C	0.7224	484680	67.0836	─	Pulit SL et al., 2018	30239722
Body Mass Index	rs4973618	-0.0148	0.0018	1.252e-16	A	G	0.6623	706944	67.6047	─	Pulit SL et al., 2018	30239722
Body Mass Index	rs13209872	-0.0148	0.0018	2.162e-16	C	G	0.3455	718013	67.6047	─	Pulit SL et al., 2018	30239722
Body Mass Index	rs10471636	-0.014	0.0017	1.004e-15	A	G	0.5228	717235	67.8199	─	Pulit SL et al., 2018	30239722
Body Mass Index	rs3825061	0.014	0.0017	6.149e-16	T	C	0.3863	718354	67.8199	─	Pulit SL et al., 2018	30239722
Body Mass Index	rs2045293	0.014	0.0017	4.349e-16	T	C	0.4158	718630	67.8199	─	Pulit SL et al., 2018	30239722
Body Mass Index	rs715	-0.0157	0.0019	1.337e-16	T	C	0.6953	660054	68.2796	─	Pulit SL et al., 2018	30239722
Body Mass Index	rs13182474	-0.0149	0.0018	1.877e-16	C	G	0.3114	718652	68.5214	─	Pulit SL et al., 2018	30239722
Body Mass Index	rs2579998	0.0232	0.0028	1.336e-16	T	C	0.8949	718704	68.6529	─	Pulit SL et al., 2018	30239722
Body Mass Index	rs995258	0.0141	0.0017	1.304e-16	A	C	0.5607	718511	68.7922	─	Pulit SL et al., 2018	30239722
Body Mass Index	rs12714199	-0.0141	0.0017	3.219e-16	T	C	0.6146	718671	68.7922	─	Pulit SL et al., 2018	30239722
Body Mass Index	rs12602912	0.0166	0.002	2.899e-16	T	C	0.212	788746	68.8898	─	Pulit SL et al., 2018	30239722
Body Mass Index	rs10761785	-0.0133	0.0016	3.467e-16	T	G	0.5136	806365	69.0975	─	Pulit SL et al., 2018	30239722
Body Mass Index	rs2185027	-0.015	0.0018	1.404e-17	A	C	0.6983	803718	69.4443	─	Pulit SL et al., 2018	30239722
Body Mass Index	rs2803316	-0.0142	0.0017	1.878e-16	A	G	0.4551	716462	69.7714	─	Pulit SL et al., 2018	30239722
Body Mass Index	rs10506971	-0.0142	0.0017	4.686e-17	A	G	0.5521	717231	69.7714	─	Pulit SL et al., 2018	30239722
Body Mass Index	rs12680842	0.0142	0.0017	3.411e-16	A	G	0.6839	800300	69.7715	─	Pulit SL et al., 2018	30239722
Body Mass Index	rs12914623	-0.0159	0.0019	1.999e-16	C	G	0.2722	718054	70.0303	─	Pulit SL et al., 2018	30239722
Body Mass Index	rs1928295	0.0134	0.0016	2.225e-16	T	C	0.5712	806659	70.1405	─	Pulit SL et al., 2018	30239722
Body Mass Index	rs1006896	0.0227	0.0027	5.22e-17	A	C	0.8804	718124	70.6843	─	Pulit SL et al., 2018	30239722
Body Mass Index	rs1933437	-0.0143	0.0017	2.359e-16	A	G	0.6214	718678	70.7576	─	Pulit SL et al., 2018	30239722
Body Mass Index	rs2357760	0.0143	0.0017	2.106e-16	A	G	0.6735	806795	70.7576	─	Pulit SL et al., 2018	30239722
Body Mass Index	rs811054	0.0135	0.0016	2.357e-16	T	C	0.5333	804912	71.1912	─	Pulit SL et al., 2018	30239722
Body Mass Index	rs7601895	0.0152	0.0018	1.89e-16	C	G	0.6899	715262	71.3084	─	Pulit SL et al., 2018	30239722
Body Mass Index	rs13047416	0.0152	0.0018	6.934e-18	C	G	0.6263	717914	71.3084	─	Pulit SL et al., 2018	30239722
Body Mass Index	rs1000940	-0.0152	0.0018	7.799e-18	A	G	0.7168	806516	71.3085	─	Pulit SL et al., 2018	30239722
Body Mass Index	rs1417665	0.0186	0.0022	5.492e-18	T	C	0.8026	718622	71.4791	─	Pulit SL et al., 2018	30239722
Body Mass Index	rs7944782	-0.0144	0.0017	3.61e-17	T	G	0.5016	718230	71.7507	─	Pulit SL et al., 2018	30239722
Body Mass Index	rs2012927	0.0144	0.0017	4.023e-17	A	G	0.3398	806712	71.7507	─	Pulit SL et al., 2018	30239722
Body Mass Index	rs2228213	-0.0144	0.0017	5.498e-17	A	G	0.3374	806782	71.7507	─	Pulit SL et al., 2018	30239722
Body Mass Index	rs10197031	-0.0161	0.0019	5.047e-18	T	C	0.7262	718456	71.8031	─	Pulit SL et al., 2018	30239722
Body Mass Index	rs1852006	-0.0153	0.0018	6.709e-18	A	G	0.376	718382	72.2498	─	Pulit SL et al., 2018	30239722
Body Mass Index	rs12364470	-0.0187	0.0022	2.18e-17	T	G	0.8535	799515	72.2498	─	Pulit SL et al., 2018	30239722
Body Mass Index	rs11181001	0.0136	0.0016	1.17e-16	A	G	0.4806	805907	72.2498	─	Pulit SL et al., 2018	30239722
Body Mass Index	rs10992867	0.0162	0.0019	3.195e-17	A	G	0.2687	718610	72.6979	─	Pulit SL et al., 2018	30239722
Body Mass Index	rs8092503	-0.0162	0.0019	3.763e-17	A	G	0.7693	798682	72.6979	─	Pulit SL et al., 2018	30239722
Body Mass Index	rs3209570	-0.0145	0.0017	8.766e-17	A	G	0.3715	718433	72.7507	─	Pulit SL et al., 2018	30239722
Body Mass Index	rs7535528	-0.0154	0.0018	1.575e-17	A	G	0.3718	668295	73.1973	─	Pulit SL et al., 2018	30239722
Body Mass Index	rs6720868	0.0154	0.0018	1.824e-17	T	C	0.3083	718504	73.1973	─	Pulit SL et al., 2018	30239722
Body Mass Index	rs17636031	-0.0154	0.0018	3.87e-17	T	C	0.7244	798189	73.1973	─	Pulit SL et al., 2018	30239722
Body Mass Index	rs6493498	0.0137	0.0016	4.838e-17	T	C	0.4465	805967	73.3162	─	Pulit SL et al., 2018	30239722
Body Mass Index	rs13174863	-0.0197	0.0023	1.939e-17	A	G	0.8542	793550	73.3628	─	Pulit SL et al., 2018	30239722
Body Mass Index	rs8192675	-0.0155	0.0018	1.736e-18	T	C	0.7113	806712	74.1511	─	Pulit SL et al., 2018	30239722
Body Mass Index	rs10460960	0.0216	0.0025	5.918e-18	A	G	0.8907	805284	74.6494	─	Pulit SL et al., 2018	30239722
Body Mass Index	rs1436344	0.0147	0.0017	1.07e-17	C	G	0.5703	718660	74.7714	─	Pulit SL et al., 2018	30239722
Body Mass Index	rs11030003	-0.0182	0.0021	1.688e-18	T	C	0.6907	484680	75.1108	─	Pulit SL et al., 2018	30239722
Body Mass Index	rs2861685	0.0165	0.0019	7.823e-18	T	C	0.5864	484680	75.4152	─	Pulit SL et al., 2018	30239722
Body Mass Index	rs1546924	0.0139	0.0016	2.339e-17	T	C	0.4997	794849	75.4725	─	Pulit SL et al., 2018	30239722
Body Mass Index	rs12316047	-0.0174	0.002	1.335e-17	A	G	0.2392	717209	75.6898	─	Pulit SL et al., 2018	30239722
Body Mass Index	rs900144	0.0148	0.0017	1.526e-18	T	C	0.5784	718416	75.7922	─	Pulit SL et al., 2018	30239722
Body Mass Index	rs8097672	-0.0209	0.0024	3.26e-18	A	T	0.8545	718627	75.8349	─	Pulit SL et al., 2018	30239722
Body Mass Index	rs11633626	-0.0157	0.0018	7.272e-19	A	C	0.6313	718669	76.0769	─	Pulit SL et al., 2018	30239722
Body Mass Index	rs9294260	0.014	0.0016	8.161e-18	A	G	0.4689	806412	76.5623	─	Pulit SL et al., 2018	30239722
Body Mass Index	rs1927790	-0.014	0.0016	1.571e-17	T	C	0.606	806731	76.5623	─	Pulit SL et al., 2018	30239722
Body Mass Index	rs215669	-0.0149	0.0017	8.938e-18	A	G	0.6024	718120	76.8199	─	Pulit SL et al., 2018	30239722
Body Mass Index	rs6476617	-0.0149	0.0017	1.525e-17	A	G	0.3797	718598	76.8199	─	Pulit SL et al., 2018	30239722
Body Mass Index	rs1411431	0.0229	0.0026	1.458e-18	A	C	0.1598	484680	77.5751	─	Pulit SL et al., 2018	30239722
Body Mass Index	rs6804842	-0.0141	0.0016	7.57e-18	A	G	0.4301	806143	77.66	─	Pulit SL et al., 2018	30239722
Body Mass Index	rs2710323	-0.0141	0.0016	3.653e-18	T	C	0.5386	806656	77.66	─	Pulit SL et al., 2018	30239722
Body Mass Index	rs13245051	0.015	0.0017	1.121e-18	A	G	0.4557	714046	77.8545	─	Pulit SL et al., 2018	30239722
Body Mass Index	rs4900714	0.015	0.0017	1.001e-18	T	G	0.4776	718662	77.8545	─	Pulit SL et al., 2018	30239722
Body Mass Index	rs1837269	-0.015	0.0017	2.655e-18	T	C	0.5931	718679	77.8545	─	Pulit SL et al., 2018	30239722
Body Mass Index	rs7899106	-0.0327	0.0037	1.719e-18	A	G	0.9496	806450	78.1072	─	Pulit SL et al., 2018	30239722
Body Mass Index	rs10929925	-0.0142	0.0016	3.045e-18	A	C	0.4105	801209	78.7654	─	Pulit SL et al., 2018	30239722
Body Mass Index	rs12981256	0.0151	0.0017	1.432e-18	A	G	0.5284	715373	78.896	─	Pulit SL et al., 2018	30239722
Body Mass Index	rs355777	0.0151	0.0017	2.129e-18	C	G	0.3984	718342	78.896	─	Pulit SL et al., 2018	30239722
Body Mass Index	rs1451077	-0.0169	0.0019	1.426e-18	A	G	0.5776	484680	79.116	─	Pulit SL et al., 2018	30239722
Body Mass Index	rs72906474	-0.0169	0.0019	3.502e-18	T	G	0.5809	484680	79.116	─	Pulit SL et al., 2018	30239722
Body Mass Index	rs6679408	0.0178	0.002	1.302e-18	A	G	0.2298	718661	79.2098	─	Pulit SL et al., 2018	30239722
Body Mass Index	rs895330	0.0196	0.0022	1.588e-19	C	G	0.806	712588	79.3717	─	Pulit SL et al., 2018	30239722
Body Mass Index	rs11074446	0.0214	0.0024	3.667e-19	T	C	0.8534	794991	79.5067	─	Pulit SL et al., 2018	30239722
Body Mass Index	rs12628051	0.0161	0.0018	2.9e-19	T	C	0.6407	715009	80.0029	─	Pulit SL et al., 2018	30239722
Body Mass Index	rs7025938	-0.0162	0.0018	1.47e-19	C	G	0.6798	717817	80.9998	─	Pulit SL et al., 2018	30239722
Body Mass Index	rs4483850	0.0153	0.0017	1.179e-19	A	T	0.5214	718501	80.9998	─	Pulit SL et al., 2018	30239722
Body Mass Index	rs930295	0.0208	0.0023	2.03e-19	A	C	0.1548	716913	81.7843	─	Pulit SL et al., 2018	30239722
Body Mass Index	rs9595908	0.0154	0.0017	3.734e-20	T	C	0.6427	806589	82.0621	─	Pulit SL et al., 2018	30239722
Body Mass Index	rs41310284	-0.029	0.0032	3.984e-19	A	C	0.097	484680	82.1286	─	Pulit SL et al., 2018	30239722
Body Mass Index	rs79113395	-0.02	0.0022	2.033e-20	A	G	0.266	484680	82.6443	─	Pulit SL et al., 2018	30239722
Body Mass Index	rs273505	-0.0173	0.0019	3.321e-19	T	C	0.5783	484680	82.9055	─	Pulit SL et al., 2018	30239722
Body Mass Index	rs1967772	-0.0173	0.0019	9.404e-20	A	G	0.2719	717929	82.9056	─	Pulit SL et al., 2018	30239722
Body Mass Index	rs4700608	-0.0155	0.0017	4.324e-20	T	C	0.5236	718693	83.1313	─	Pulit SL et al., 2018	30239722
Body Mass Index	rs2010281	-0.0155	0.0017	4.965e-20	A	G	0.3466	806796	83.1313	─	Pulit SL et al., 2018	30239722
Body Mass Index	rs6606686	-0.0156	0.0017	3.567e-19	C	G	0.6969	806671	84.2074	─	Pulit SL et al., 2018	30239722
Body Mass Index	rs12413409	0.0267	0.0029	4.729e-20	A	G	0.074	806514	84.7667	─	Pulit SL et al., 2018	30239722
Body Mass Index	rs7713317	-0.0166	0.0018	1.959e-20	A	G	0.7198	802425	85.0492	─	Pulit SL et al., 2018	30239722
Body Mass Index	rs10733682	0.0148	0.0016	1.755e-19	A	G	0.4594	805407	85.5623	─	Pulit SL et al., 2018	30239722
Body Mass Index	rs12468863	-0.0148	0.0016	6.634e-20	T	C	0.512	806266	85.5623	─	Pulit SL et al., 2018	30239722
Body Mass Index	rs29938	-0.0158	0.0017	3.81e-20	T	C	0.3425	803927	86.3804	─	Pulit SL et al., 2018	30239722
Body Mass Index	rs10920678	0.0149	0.0016	7.148e-20	A	G	0.425	805921	86.7224	─	Pulit SL et al., 2018	30239722
Body Mass Index	rs7102454	-0.0168	0.0018	3.839e-21	T	C	0.6437	718609	87.1109	─	Pulit SL et al., 2018	30239722
Body Mass Index	rs13191362	0.0235	0.0025	4.079e-21	A	G	0.8572	806582	88.3598	─	Pulit SL et al., 2018	30239722
Body Mass Index	rs7243357	0.0198	0.0021	1.309e-20	T	G	0.8349	806787	88.8977	─	Pulit SL et al., 2018	30239722
Body Mass Index	rs2053682	0.017	0.0018	2.591e-20	A	C	0.6784	717007	89.1973	─	Pulit SL et al., 2018	30239722
Body Mass Index	rs4537305	-0.0181	0.0019	2.105e-21	A	G	0.5346	484680	90.7503	─	Pulit SL et al., 2018	30239722
Body Mass Index	rs17724992	0.0172	0.0018	5.232e-21	A	G	0.7197	804268	91.3084	─	Pulit SL et al., 2018	30239722
Body Mass Index	rs3808477	-0.0182	0.0019	8.726e-22	T	C	0.274	718439	91.756	─	Pulit SL et al., 2018	30239722
Body Mass Index	rs39654	-0.0163	0.0017	1.745e-21	A	G	0.4513	717812	91.934	─	Pulit SL et al., 2018	30239722
Body Mass Index	rs1477199	-0.0221	0.0023	5.145e-21	A	G	0.8426	806707	92.3268	─	Pulit SL et al., 2018	30239722
Body Mass Index	rs2439823	-0.0165	0.0017	6.513e-22	A	G	0.4514	718034	94.2039	─	Pulit SL et al., 2018	30239722
Body Mass Index	rs9320823	-0.0165	0.0017	2.073e-21	T	C	0.4118	718696	94.2039	─	Pulit SL et al., 2018	30239722
Body Mass Index	rs7588437	-0.0165	0.0017	2.321e-22	A	G	0.3664	806379	94.2039	─	Pulit SL et al., 2018	30239722
Body Mass Index	rs2178899	0.0243	0.0025	5.441e-23	A	T	0.8833	797281	94.4782	─	Pulit SL et al., 2018	30239722
Body Mass Index	rs9569808	0.0195	0.002	2.124e-22	A	G	0.7558	718693	95.0622	─	Pulit SL et al., 2018	30239722
Body Mass Index	rs1296328	0.0166	0.0017	3.486e-22	A	C	0.4464	717741	95.3492	─	Pulit SL et al., 2018	30239722
Body Mass Index	rs17522122	0.0167	0.0017	7.933e-24	T	G	0.4667	791700	96.5015	─	Pulit SL et al., 2018	30239722
Body Mass Index	rs7621025	-0.0187	0.0019	7.536e-24	T	C	0.2607	806690	96.8668	─	Pulit SL et al., 2018	30239722
Body Mass Index	rs7715256	-0.0158	0.0016	3.978e-22	T	G	0.5644	806764	97.5154	─	Pulit SL et al., 2018	30239722
Body Mass Index	rs3803286	0.0178	0.0018	2.745e-23	A	G	0.3407	718369	97.7899	─	Pulit SL et al., 2018	30239722
Body Mass Index	rs7903146	-0.0178	0.0018	1.665e-23	T	C	0.2787	806810	97.7899	─	Pulit SL et al., 2018	30239722
Body Mass Index	rs4303732	0.0169	0.0017	1.264e-22	T	C	0.6137	718627	98.8267	─	Pulit SL et al., 2018	30239722
Body Mass Index	rs2478879	0.0169	0.0017	2.364e-22	A	G	0.6075	718636	98.8267	─	Pulit SL et al., 2018	30239722
Body Mass Index	rs4482463	-0.031	0.0031	4.848e-23	A	C	0.917	663850	99.9997	─	Pulit SL et al., 2018	30239722
Body Mass Index	rs7161194	0.019	0.0019	2.23e-24	A	G	0.3437	773952	99.9997	─	Pulit SL et al., 2018	30239722
Body Mass Index	rs7164727	0.0171	0.0017	2.375e-23	T	C	0.6888	805992	101.18	─	Pulit SL et al., 2018	30239722
Body Mass Index	rs768023	0.0161	0.0016	1.127e-22	A	G	0.6033	806650	101.254	─	Pulit SL et al., 2018	30239722
Body Mass Index	rs3923783	-0.0222	0.0022	4.121e-23	A	C	0.1784	714524	101.826	─	Pulit SL et al., 2018	30239722
Body Mass Index	rs942066	-0.0202	0.002	2.356e-24	A	G	0.373	484680	102.01	─	Pulit SL et al., 2018	30239722
Body Mass Index	rs1808629	-0.0202	0.002	2.191e-23	A	G	0.674	484680	102.01	─	Pulit SL et al., 2018	30239722
Body Mass Index	rs7599312	-0.0182	0.0018	1.521e-23	A	G	0.2737	806704	102.234	─	Pulit SL et al., 2018	30239722
Body Mass Index	rs2299383	0.0162	0.0016	6.892e-23	T	C	0.3982	801620	102.515	─	Pulit SL et al., 2018	30239722
Body Mass Index	rs6539064	0.0194	0.0019	1.135e-23	C	G	0.7468	718487	104.255	─	Pulit SL et al., 2018	30239722
Body Mass Index	rs1441264	0.0174	0.0017	7.603e-25	A	G	0.5846	794966	104.761	─	Pulit SL et al., 2018	30239722
Body Mass Index	rs2984618	0.0165	0.0016	3.803e-24	T	G	0.4408	806433	106.347	─	Pulit SL et al., 2018	30239722
Body Mass Index	rs61813324	0.0289	0.0028	3.196e-24	T	C	0.1312	484680	106.531	─	Pulit SL et al., 2018	30239722
Body Mass Index	rs2245368	-0.0238	0.0023	1.717e-25	T	C	0.8137	690355	107.077	─	Pulit SL et al., 2018	30239722
Body Mass Index	rs2396625	-0.0176	0.0017	2.805e-24	A	T	0.4183	718567	107.183	─	Pulit SL et al., 2018	30239722
Body Mass Index	rs16851483	0.0352	0.0034	4.869e-25	T	G	0.0717	718609	107.183	─	Pulit SL et al., 2018	30239722
Body Mass Index	rs12140153	-0.0353	0.0034	1.443e-25	T	G	0.0911	484680	107.793	─	Pulit SL et al., 2018	30239722
Body Mass Index	rs427943	-0.0177	0.0017	3.603e-25	A	C	0.4288	742360	108.405	─	Pulit SL et al., 2018	30239722
Body Mass Index	rs11655587	-0.021	0.002	6.874e-26	T	C	0.3572	484680	110.25	─	Pulit SL et al., 2018	30239722
Body Mass Index	rs2365389	-0.0168	0.0016	6.494e-25	T	C	0.3999	801448	110.25	─	Pulit SL et al., 2018	30239722
Body Mass Index	rs12150665	0.0168	0.0016	1.737e-24	T	C	0.5931	806685	110.25	─	Pulit SL et al., 2018	30239722
Body Mass Index	rs12885454	-0.018	0.0017	5.44e-26	A	C	0.3559	805503	112.11	─	Pulit SL et al., 2018	30239722
Body Mass Index	rs208015	0.0352	0.0033	7.174e-26	T	C	0.07	718529	113.777	─	Pulit SL et al., 2018	30239722
Body Mass Index	rs6857	-0.0246	0.0023	5.924e-26	T	C	0.1656	712142	114.397	─	Pulit SL et al., 2018	30239722
Body Mass Index	rs12462975	0.0193	0.0018	1.474e-25	A	G	0.3243	717340	114.966	─	Pulit SL et al., 2018	30239722
Body Mass Index	rs1884897	-0.0184	0.0017	2.701e-28	A	G	0.3747	806711	117.148	─	Pulit SL et al., 2018	30239722
Body Mass Index	rs1454687	0.0185	0.0017	6.62e-28	C	G	0.4817	718692	118.425	─	Pulit SL et al., 2018	30239722
Body Mass Index	rs4240673	0.0175	0.0016	1.584e-26	T	C	0.4545	806735	119.629	─	Pulit SL et al., 2018	30239722
Body Mass Index	rs6870983	-0.0208	0.0019	4.901e-27	T	C	0.2075	806785	119.845	─	Pulit SL et al., 2018	30239722
Body Mass Index	rs40067	-0.0252	0.0023	9.728e-29	A	G	0.1701	714059	120.045	─	Pulit SL et al., 2018	30239722
Body Mass Index	rs12369179	-0.034	0.0031	2.324e-28	T	C	0.085	703003	120.291	─	Pulit SL et al., 2018	30239722
Body Mass Index	rs7084454	0.0198	0.0018	4.505e-27	A	G	0.3086	706792	121	─	Pulit SL et al., 2018	30239722
Body Mass Index	rs4256980	-0.0187	0.0017	8.633e-29	C	G	0.3305	804708	121	─	Pulit SL et al., 2018	30239722
Body Mass Index	rs4986044	-0.0177	0.0016	1.269e-27	T	C	0.455	802591	122.379	─	Pulit SL et al., 2018	30239722
Body Mass Index	rs12286929	-0.0177	0.0016	1.925e-27	A	G	0.5007	806583	122.379	─	Pulit SL et al., 2018	30239722
Body Mass Index	rs2436728	0.0189	0.0017	1.969e-29	A	G	0.4073	718640	123.602	─	Pulit SL et al., 2018	30239722
Body Mass Index	rs11611246	0.0223	0.002	2.037e-28	T	G	0.199	793063	124.322	─	Pulit SL et al., 2018	30239722
Body Mass Index	rs12939549	0.018	0.0016	3.681e-28	A	G	0.5572	806064	126.562	─	Pulit SL et al., 2018	30239722
Body Mass Index	rs9818122	-0.0228	0.002	3.966e-30	T	C	0.7933	806655	129.96	─	Pulit SL et al., 2018	30239722
Body Mass Index	rs1501673	0.0289	0.0025	2.725e-31	A	G	0.1355	718652	133.633	─	Pulit SL et al., 2018	30239722
Body Mass Index	rs11165643	0.0185	0.0016	4.493e-30	T	C	0.5796	805410	133.691	─	Pulit SL et al., 2018	30239722
Body Mass Index	rs17405819	0.0211	0.0018	6.04e-33	T	C	0.6845	806765	137.41	─	Pulit SL et al., 2018	30239722
Body Mass Index	rs657452	0.0188	0.0016	3.172e-30	A	G	0.4042	798331	138.062	─	Pulit SL et al., 2018	30239722
Body Mass Index	rs7258722	-0.02	0.0017	1.806e-30	A	T	0.4131	717923	138.408	─	Pulit SL et al., 2018	30239722
Body Mass Index	rs4740619	0.0189	0.0016	3.147e-31	T	C	0.5436	806567	139.535	─	Pulit SL et al., 2018	30239722
Body Mass Index	rs17806224	-0.026	0.0022	7.908e-32	A	G	0.1808	718699	139.669	─	Pulit SL et al., 2018	30239722
Body Mass Index	rs10132280	-0.0214	0.0018	2.283e-33	A	C	0.311	806477	141.345	─	Pulit SL et al., 2018	30239722
Body Mass Index	rs7631156	0.0215	0.0018	3.329e-32	A	G	0.3091	718695	142.669	─	Pulit SL et al., 2018	30239722
Body Mass Index	rs12566985	-0.0194	0.0016	2.799e-33	A	G	0.5566	803962	147.015	─	Pulit SL et al., 2018	30239722
Body Mass Index	rs6545714	-0.0194	0.0016	4.013e-32	A	G	0.6112	806783	147.015	─	Pulit SL et al., 2018	30239722
Body Mass Index	rs889398	-0.0195	0.0016	3.234e-32	T	C	0.4151	806620	148.535	─	Pulit SL et al., 2018	30239722
Body Mass Index	rs891387	0.0208	0.0017	9.256e-35	T	C	0.4951	718548	149.702	─	Pulit SL et al., 2018	30239722
Body Mass Index	rs4889606	0.0209	0.0017	2.903e-36	A	G	0.6305	806567	151.145	─	Pulit SL et al., 2018	30239722
Body Mass Index	rs4671328	0.0214	0.0017	3.422e-36	T	G	0.4496	718386	158.463	─	Pulit SL et al., 2018	30239722
Body Mass Index	rs2862996	-0.0216	0.0017	3.604e-35	T	G	0.7012	806675	161.439	─	Pulit SL et al., 2018	30239722
Body Mass Index	rs34811474	-0.0293	0.0023	8.504e-38	A	G	0.2224	484680	162.285	─	Pulit SL et al., 2018	30239722
Body Mass Index	rs17207196	-0.022	0.0017	1.576e-36	T	C	0.42	694986	167.474	─	Pulit SL et al., 2018	30239722
Body Mass Index	rs34517439	0.0391	0.003	3.403e-39	A	C	0.1168	484680	169.867	─	Pulit SL et al., 2018	30239722
Body Mass Index	rs12429545	0.0313	0.0024	1.419e-37	A	G	0.1218	797614	170.085	─	Pulit SL et al., 2018	30239722
Body Mass Index	rs2820295	0.0235	0.0018	5.556e-39	A	G	0.3266	718545	170.447	─	Pulit SL et al., 2018	30239722
Body Mass Index	rs17024393	-0.0644	0.0049	7.105e-39	T	C	0.9689	782554	172.734	─	Pulit SL et al., 2018	30239722
Body Mass Index	rs7144011	0.0263	0.002	2.374e-40	T	G	0.2334	806721	172.922	─	Pulit SL et al., 2018	30239722
Body Mass Index	rs879620	0.0226	0.0017	8.449e-39	T	C	0.5966	718515	176.733	─	Pulit SL et al., 2018	30239722
Body Mass Index	rs3814883	0.0227	0.0017	1.471e-40	T	C	0.4795	717877	178.301	─	Pulit SL et al., 2018	30239722
Body Mass Index	rs1412235	0.0237	0.0017	2.277e-42	C	G	0.3151	804074	194.356	─	Pulit SL et al., 2018	30239722
Body Mass Index	rs11713193	0.0246	0.0017	3.02e-48	A	G	0.5156	718286	209.397	─	Pulit SL et al., 2018	30239722
Body Mass Index	rs13107325	0.0468	0.0032	3.805e-47	T	C	0.082	806141	213.89	─	Pulit SL et al., 2018	30239722
Body Mass Index	rs12446632	-0.0353	0.0024	3.12e-50	A	G	0.1371	801438	216.335	─	Pulit SL et al., 2018	30239722
Body Mass Index	rs9816226	-0.0315	0.0021	1.447e-50	A	T	0.1755	794122	224.999	─	Pulit SL et al., 2018	30239722
Body Mass Index	rs2744974	0.0261	0.0017	1.275e-51	T	C	0.3239	804150	235.712	─	Pulit SL et al., 2018	30239722
Body Mass Index	rs3810291	0.0262	0.0017	2.363e-51	A	G	0.6503	780941	237.522	─	Pulit SL et al., 2018	30239722
Body Mass Index	rs2241423	-0.0298	0.0019	3.602e-54	A	G	0.2285	806797	245.994	─	Pulit SL et al., 2018	30239722
Body Mass Index	rs3101336	-0.0254	0.0016	4.804e-54	T	C	0.3825	801552	252.015	─	Pulit SL et al., 2018	30239722
Body Mass Index	rs7124681	0.0257	0.0016	3.956e-55	A	C	0.4162	806656	258.003	─	Pulit SL et al., 2018	30239722
Body Mass Index	rs11672660	-0.0338	0.0021	6.831e-60	T	C	0.1871	781854	259.056	─	Pulit SL et al., 2018	30239722
Body Mass Index	rs2112347	0.0276	0.0017	1.173e-61	T	G	0.6298	806699	263.584	─	Pulit SL et al., 2018	30239722
Body Mass Index	rs7498665	-0.0285	0.0017	1.139e-66	A	G	0.6179	804216	281.055	─	Pulit SL et al., 2018	30239722
Body Mass Index	rs7138803	0.0297	0.0017	3.095e-71	A	G	0.387	806772	305.221	─	Pulit SL et al., 2018	30239722
Body Mass Index	rs2229616	-0.1051	0.0059	3.624e-70	T	C	0.0191	771956	317.322	─	Pulit SL et al., 2018	30239722
Body Mass Index	rs2206277	0.0408	0.0021	1.822e-83	T	C	0.1557	806768	377.468	─	Pulit SL et al., 2018	30239722
Body Mass Index	rs6265	-0.0413	0.0021	7.399e-89	T	C	0.1836	806782	386.777	─	Pulit SL et al., 2018	30239722
Body Mass Index	rs10938397	-0.0322	0.0016	2.42e-86	A	G	0.57	805635	405.015	─	Pulit SL et al., 2018	30239722
Body Mass Index	rs62106258	0.0912	0.0045	1.26e-91	T	C	0.9534	484680	410.736	─	Pulit SL et al., 2018	30239722
Body Mass Index	rs10182181	-0.0327	0.0016	2.45e-91	A	G	0.5052	806439	417.69	─	Pulit SL et al., 2018	30239722
Body Mass Index	rs543874	-0.0479	0.002	3.06e-125	A	G	0.7786	806688	573.601	─	Pulit SL et al., 2018	30239722
Body Mass Index	rs13021737	-0.0578	0.0021	2.89e-161	A	G	0.1567	802967	757.558	─	Pulit SL et al., 2018	30239722
Body Mass Index	rs6567160	-0.0552	0.0019	7.82e-184	T	C	0.7518	806638	844.053	─	Pulit SL et al., 2018	30239722
Body Mass Index	rs9937053	0.0721	0.0016	0	A	G	0.4372	805790	2030.62	─	Pulit SL et al., 2018	30239722
Waist to Hip Ratio BMI adjusted	rs15285	-0.0107	0.002	4.413e-08	T	C	0.2636	685566	28.6224	─	Pulit SL et al., 2018	30239722
Waist to Hip Ratio BMI adjusted	rs4865444	-0.0113	0.0021	4.351e-08	C	G	0.6339	484563	28.9545	─	Pulit SL et al., 2018	30239722
Waist to Hip Ratio BMI adjusted	rs145142014	-0.0211	0.0039	4.034e-08	A	C	0.9254	484563	29.2708	─	Pulit SL et al., 2018	30239722
Waist to Hip Ratio BMI adjusted	rs10087445	-0.013	0.0024	3.745e-08	T	C	0.1669	626673	29.3402	─	Pulit SL et al., 2018	30239722
Waist to Hip Ratio BMI adjusted	rs10803236	-0.0103	0.0019	2.938e-08	A	G	0.5275	624671	29.3877	─	Pulit SL et al., 2018	30239722
Waist to Hip Ratio BMI adjusted	rs833373	-0.0103	0.0019	3.169e-08	T	C	0.3679	627317	29.3877	─	Pulit SL et al., 2018	30239722
Waist to Hip Ratio BMI adjusted	rs833715	0.0147	0.0027	3.915e-08	A	G	0.1297	615045	29.6419	─	Pulit SL et al., 2018	30239722
Waist to Hip Ratio BMI adjusted	rs12613292	-0.0098	0.0018	4.297e-08	T	C	0.4407	626491	29.6419	─	Pulit SL et al., 2018	30239722
Waist to Hip Ratio BMI adjusted	rs7797307	-0.0218	0.004	4.732e-08	C	G	0.0598	614622	29.7024	─	Pulit SL et al., 2018	30239722
Waist to Hip Ratio BMI adjusted	rs7300366	-0.0109	0.002	2.466e-08	A	G	0.2646	694480	29.7024	─	Pulit SL et al., 2018	30239722
Waist to Hip Ratio BMI adjusted	rs62621409	-0.0273	0.005	3.425e-08	A	G	0.9586	484563	29.8115	─	Pulit SL et al., 2018	30239722
Waist to Hip Ratio BMI adjusted	rs140664623	-0.0366	0.0067	4.205e-08	T	G	0.023	484563	29.8408	─	Pulit SL et al., 2018	30239722
Waist to Hip Ratio BMI adjusted	rs112256201	-0.0257	0.0047	4.733e-08	T	C	0.0462	484563	29.8998	─	Pulit SL et al., 2018	30239722
Waist to Hip Ratio BMI adjusted	rs10919477	0.0197	0.0036	3.743e-08	A	C	0.0651	627089	29.9451	─	Pulit SL et al., 2018	30239722
Waist to Hip Ratio BMI adjusted	rs55706627	-0.0312	0.0057	4.054e-08	C	G	0.0315	484563	29.9611	─	Pulit SL et al., 2018	30239722
Waist to Hip Ratio BMI adjusted	rs1445845	-0.0104	0.0019	3.545e-08	A	G	0.6523	627178	29.9611	─	Pulit SL et al., 2018	30239722
Waist to Hip Ratio BMI adjusted	rs4141261	-0.0104	0.0019	2.332e-08	T	G	0.3617	627207	29.9611	─	Pulit SL et al., 2018	30239722
Waist to Hip Ratio BMI adjusted	rs28562046	-0.0126	0.0023	4.533e-08	C	G	0.2431	484563	30.0112	─	Pulit SL et al., 2018	30239722
Waist to Hip Ratio BMI adjusted	rs749458	-0.0126	0.0023	2.516e-08	T	C	0.1998	626842	30.0112	─	Pulit SL et al., 2018	30239722
Waist to Hip Ratio BMI adjusted	rs191785584	-0.034	0.0062	3.958e-08	A	G	0.9728	484563	30.0727	─	Pulit SL et al., 2018	30239722
Waist to Hip Ratio BMI adjusted	rs7514450	0.011	0.002	3.368e-08	T	C	0.4199	484563	30.2499	─	Pulit SL et al., 2018	30239722
Waist to Hip Ratio BMI adjusted	rs13092681	-0.011	0.002	3.543e-08	T	C	0.5731	484563	30.2499	─	Pulit SL et al., 2018	30239722
Waist to Hip Ratio BMI adjusted	rs4897158	-0.0132	0.0024	2.316e-08	T	C	0.2526	484563	30.2499	─	Pulit SL et al., 2018	30239722
Waist to Hip Ratio BMI adjusted	rs2685108	0.0099	0.0018	4.681e-08	A	T	0.4782	624873	30.2499	─	Pulit SL et al., 2018	30239722
Waist to Hip Ratio BMI adjusted	rs974340	-0.0121	0.0022	2.144e-08	T	C	0.2387	626563	30.2499	─	Pulit SL et al., 2018	30239722
Waist to Hip Ratio BMI adjusted	rs1169644	0.0121	0.0022	3.9e-08	A	G	0.7708	626787	30.2499	─	Pulit SL et al., 2018	30239722
Waist to Hip Ratio BMI adjusted	rs11579145	-0.0099	0.0018	2.787e-08	A	G	0.5044	626911	30.2499	─	Pulit SL et al., 2018	30239722
Waist to Hip Ratio BMI adjusted	rs8070260	0.0099	0.0018	3.406e-08	A	G	0.4734	627179	30.2499	─	Pulit SL et al., 2018	30239722
Waist to Hip Ratio BMI adjusted	rs1577099	0.0099	0.0018	3.125e-08	T	C	0.5157	627211	30.2499	─	Pulit SL et al., 2018	30239722
Waist to Hip Ratio BMI adjusted	rs58519763	0.0182	0.0033	2.196e-08	A	G	0.1121	484563	30.4168	─	Pulit SL et al., 2018	30239722
Waist to Hip Ratio BMI adjusted	rs17789520	0.0171	0.0031	4.637e-08	A	G	0.0963	611590	30.4276	─	Pulit SL et al., 2018	30239722
Waist to Hip Ratio BMI adjusted	rs236319	0.0105	0.0019	4.495e-08	T	C	0.3906	579625	30.5401	─	Pulit SL et al., 2018	30239722
Waist to Hip Ratio BMI adjusted	rs11641742	0.0105	0.0019	1.713e-08	A	G	0.5886	592081	30.5401	─	Pulit SL et al., 2018	30239722
Waist to Hip Ratio BMI adjusted	rs2237687	-0.0105	0.0019	1.673e-08	T	C	0.5161	613400	30.5401	─	Pulit SL et al., 2018	30239722
Waist to Hip Ratio BMI adjusted	rs1516797	0.0105	0.0019	2.843e-08	T	G	0.677	615255	30.5401	─	Pulit SL et al., 2018	30239722
Waist to Hip Ratio BMI adjusted	rs2745581	0.0105	0.0019	1.697e-08	A	G	0.5869	616559	30.5401	─	Pulit SL et al., 2018	30239722
Waist to Hip Ratio BMI adjusted	rs2268382	0.0105	0.0019	3.276e-08	A	C	0.6611	627035	30.5401	─	Pulit SL et al., 2018	30239722
Waist to Hip Ratio BMI adjusted	rs9882308	-0.0177	0.0032	3.592e-08	A	G	0.1094	484563	30.5946	─	Pulit SL et al., 2018	30239722
Waist to Hip Ratio BMI adjusted	rs115381724	0.0354	0.0064	2.691e-08	A	G	0.8946	544281	30.5946	─	Pulit SL et al., 2018	30239722
Waist to Hip Ratio BMI adjusted	rs1281990	-0.026	0.0047	2.872e-08	T	C	0.0474	484563	30.602	─	Pulit SL et al., 2018	30239722
Waist to Hip Ratio BMI adjusted	rs114847269	-0.041	0.0074	2.536e-08	A	G	0.9801	484563	30.6975	─	Pulit SL et al., 2018	30239722
Waist to Hip Ratio BMI adjusted	rs13379908	-0.0133	0.0024	3.727e-08	T	C	0.8288	627212	30.71	─	Pulit SL et al., 2018	30239722
Waist to Hip Ratio BMI adjusted	rs79346050	-0.0488	0.0088	2.608e-08	A	G	0.0129	484563	30.7519	─	Pulit SL et al., 2018	30239722
Waist to Hip Ratio BMI adjusted	rs74792869	0.0488	0.0088	2.675e-08	T	C	0.9867	484563	30.7519	─	Pulit SL et al., 2018	30239722
Waist to Hip Ratio BMI adjusted	rs61028816	0.0111	0.002	1.903e-08	A	G	0.5352	484563	30.8024	─	Pulit SL et al., 2018	30239722
Waist to Hip Ratio BMI adjusted	rs6736742	0.0111	0.002	1.454e-08	A	G	0.3001	623327	30.8024	─	Pulit SL et al., 2018	30239722
Waist to Hip Ratio BMI adjusted	rs3744070	0.0161	0.0029	3.464e-08	A	G	0.1048	627026	30.8215	─	Pulit SL et al., 2018	30239722
Waist to Hip Ratio BMI adjusted	rs3744405	-0.01	0.0018	4.541e-08	A	G	0.5032	607595	30.8641	─	Pulit SL et al., 2018	30239722
Waist to Hip Ratio BMI adjusted	rs34322	0.01	0.0018	2.67e-08	T	C	0.4663	626680	30.8641	─	Pulit SL et al., 2018	30239722
Waist to Hip Ratio BMI adjusted	rs7651129	0.0189	0.0034	2.625e-08	A	G	0.9258	627059	30.9004	─	Pulit SL et al., 2018	30239722
Waist to Hip Ratio BMI adjusted	rs170986	0.0145	0.0026	1.521e-08	A	C	0.1693	579343	31.102	─	Pulit SL et al., 2018	30239722
Waist to Hip Ratio BMI adjusted	rs7973997	0.0106	0.0019	2.199e-08	T	C	0.3585	625704	31.1246	─	Pulit SL et al., 2018	30239722
Waist to Hip Ratio BMI adjusted	rs547976	-0.0106	0.0019	3.116e-08	A	G	0.2677	694556	31.1246	─	Pulit SL et al., 2018	30239722
Waist to Hip Ratio BMI adjusted	rs10153926	0.0134	0.0024	2.605e-08	A	G	0.2187	484563	31.1735	─	Pulit SL et al., 2018	30239722
Waist to Hip Ratio BMI adjusted	rs2330328	-0.0134	0.0024	2.277e-08	T	C	0.1595	694494	31.1735	─	Pulit SL et al., 2018	30239722
Waist to Hip Ratio BMI adjusted	rs4656994	0.0123	0.0022	1.602e-08	A	G	0.2065	627308	31.2582	─	Pulit SL et al., 2018	30239722
Waist to Hip Ratio BMI adjusted	rs2186955	0.0123	0.0022	1.531e-08	T	C	0.8103	694481	31.2582	─	Pulit SL et al., 2018	30239722
Waist to Hip Ratio BMI adjusted	rs11608693	-0.0151	0.0027	2.397e-08	A	G	0.1661	577739	31.277	─	Pulit SL et al., 2018	30239722
Waist to Hip Ratio BMI adjusted	rs2306022	0.0179	0.0032	2.228e-08	T	C	0.0873	626992	31.2899	─	Pulit SL et al., 2018	30239722
Waist to Hip Ratio BMI adjusted	rs876476	0.0112	0.002	1.294e-08	A	G	0.279	627194	31.3599	─	Pulit SL et al., 2018	30239722
Waist to Hip Ratio BMI adjusted	rs7187167	0.0112	0.002	2.131e-08	T	C	0.287	627271	31.3599	─	Pulit SL et al., 2018	30239722
Waist to Hip Ratio BMI adjusted	rs1934328	-0.0101	0.0018	2.706e-08	A	T	0.5223	626150	31.4845	─	Pulit SL et al., 2018	30239722
Waist to Hip Ratio BMI adjusted	rs1826947	-0.0101	0.0018	7.827e-09	A	G	0.4095	694318	31.4845	─	Pulit SL et al., 2018	30239722
Waist to Hip Ratio BMI adjusted	rs7913390	0.0118	0.0021	3.65e-08	T	C	0.309	484563	31.5736	─	Pulit SL et al., 2018	30239722
Waist to Hip Ratio BMI adjusted	rs7914	0.0118	0.0021	2.446e-08	A	G	0.2403	614273	31.5736	─	Pulit SL et al., 2018	30239722
Waist to Hip Ratio BMI adjusted	rs4821897	0.0118	0.0021	9.929e-09	A	G	0.2431	627002	31.5736	─	Pulit SL et al., 2018	30239722
Waist to Hip Ratio BMI adjusted	rs2241588	0.0152	0.0027	1.108e-08	T	C	0.1672	484563	31.6926	─	Pulit SL et al., 2018	30239722
Waist to Hip Ratio BMI adjusted	rs12908370	-0.0107	0.0019	1.86e-08	T	C	0.6587	627303	31.7146	─	Pulit SL et al., 2018	30239722
Waist to Hip Ratio BMI adjusted	rs12112380	-0.0214	0.0038	1.695e-08	T	C	0.9433	690575	31.7146	─	Pulit SL et al., 2018	30239722
Waist to Hip Ratio BMI adjusted	rs10518327	0.0107	0.0019	2.306e-08	A	G	0.2898	693127	31.7146	─	Pulit SL et al., 2018	30239722
Waist to Hip Ratio BMI adjusted	rs6699339	-0.0124	0.0022	1.158e-08	T	C	0.294	484563	31.7685	─	Pulit SL et al., 2018	30239722
Waist to Hip Ratio BMI adjusted	rs78219026	0.0203	0.0036	1.196e-08	T	G	0.9159	484563	31.7969	─	Pulit SL et al., 2018	30239722
Waist to Hip Ratio BMI adjusted	rs72977000	0.0333	0.0059	1.882e-08	A	G	0.0286	484563	31.8554	─	Pulit SL et al., 2018	30239722
Waist to Hip Ratio BMI adjusted	rs12676669	-0.0113	0.002	2.983e-08	A	T	0.5973	484563	31.9224	─	Pulit SL et al., 2018	30239722
Waist to Hip Ratio BMI adjusted	rs9557378	0.0113	0.002	2.5e-08	A	G	0.2647	626569	31.9224	─	Pulit SL et al., 2018	30239722
Waist to Hip Ratio BMI adjusted	rs12770117	0.0215	0.0038	2.003e-08	A	G	0.9356	614991	32.0117	─	Pulit SL et al., 2018	30239722
Waist to Hip Ratio BMI adjusted	rs9601364	0.0136	0.0024	2.363e-08	T	C	0.7909	484563	32.111	─	Pulit SL et al., 2018	30239722
Waist to Hip Ratio BMI adjusted	rs28439341	-0.0204	0.0036	1.853e-08	A	G	0.0944	484563	32.111	─	Pulit SL et al., 2018	30239722
Waist to Hip Ratio BMI adjusted	rs2195243	-0.0119	0.0021	1.146e-08	C	G	0.2084	690382	32.111	─	Pulit SL et al., 2018	30239722
Waist to Hip Ratio BMI adjusted	rs1340819	0.0102	0.0018	2.175e-08	A	C	0.6625	692892	32.111	─	Pulit SL et al., 2018	30239722
Waist to Hip Ratio BMI adjusted	rs13186194	-0.0102	0.0018	7.019e-09	T	C	0.6166	694288	32.111	─	Pulit SL et al., 2018	30239722
Waist to Hip Ratio BMI adjusted	rs62401178	0.0516	0.0091	1.651e-08	T	C	0.0126	484563	32.1525	─	Pulit SL et al., 2018	30239722
Waist to Hip Ratio BMI adjusted	rs76426173	0.0227	0.004	1.969e-08	T	C	0.9354	484563	32.2055	─	Pulit SL et al., 2018	30239722
Waist to Hip Ratio BMI adjusted	rs186230002	-0.0437	0.0077	1.258e-08	A	G	0.0182	484563	32.2092	─	Pulit SL et al., 2018	30239722
Waist to Hip Ratio BMI adjusted	rs7986486	0.0125	0.0022	1.029e-08	A	G	0.1936	694038	32.283	─	Pulit SL et al., 2018	30239722
Waist to Hip Ratio BMI adjusted	rs3842761	0.0131	0.0023	1.105e-08	C	G	0.2512	484563	32.4403	─	Pulit SL et al., 2018	30239722
Waist to Hip Ratio BMI adjusted	rs645383	-0.0188	0.0033	1.173e-08	C	G	0.9192	625924	32.4554	─	Pulit SL et al., 2018	30239722
Waist to Hip Ratio BMI adjusted	rs117868697	0.0473	0.0083	1.078e-08	T	G	0.0155	484563	32.4761	─	Pulit SL et al., 2018	30239722
Waist to Hip Ratio BMI adjusted	rs10258495	-0.0114	0.002	2.291e-08	T	C	0.3824	484563	32.4899	─	Pulit SL et al., 2018	30239722
Waist to Hip Ratio BMI adjusted	rs7448322	0.0114	0.002	2.711e-08	A	G	0.2575	625042	32.4899	─	Pulit SL et al., 2018	30239722
Waist to Hip Ratio BMI adjusted	rs34597097	-0.0137	0.0024	1.088e-08	A	G	0.2239	484563	32.5849	─	Pulit SL et al., 2018	30239722
Waist to Hip Ratio BMI adjusted	rs2270894	-0.0137	0.0024	1.076e-08	C	G	0.793	591000	32.585	─	Pulit SL et al., 2018	30239722
Waist to Hip Ratio BMI adjusted	rs743581	0.012	0.0021	4.932e-09	T	G	0.3646	484563	32.6529	─	Pulit SL et al., 2018	30239722
Waist to Hip Ratio BMI adjusted	rs7220854	0.012	0.0021	8.845e-09	T	C	0.3432	484563	32.6529	─	Pulit SL et al., 2018	30239722
Waist to Hip Ratio BMI adjusted	rs3731246	-0.016	0.0028	1.052e-08	C	G	0.8986	692623	32.653	─	Pulit SL et al., 2018	30239722
Waist to Hip Ratio BMI adjusted	rs188703	0.0103	0.0018	2.57e-08	A	G	0.3694	626905	32.7437	─	Pulit SL et al., 2018	30239722
Waist to Hip Ratio BMI adjusted	rs2545401	0.0103	0.0018	2.104e-08	C	G	0.3915	627002	32.7437	─	Pulit SL et al., 2018	30239722
Waist to Hip Ratio BMI adjusted	rs12440695	-0.0103	0.0018	6.334e-09	T	C	0.6153	681364	32.7437	─	Pulit SL et al., 2018	30239722
Waist to Hip Ratio BMI adjusted	rs17767383	0.0103	0.0018	2.264e-08	A	G	0.341	694570	32.7437	─	Pulit SL et al., 2018	30239722
Waist to Hip Ratio BMI adjusted	rs72889643	0.0235	0.0041	8.942e-09	T	G	0.0632	484563	32.8523	─	Pulit SL et al., 2018	30239722
Waist to Hip Ratio BMI adjusted	rs12554943	0.0172	0.003	6.587e-09	T	C	0.8727	484563	32.871	─	Pulit SL et al., 2018	30239722
Waist to Hip Ratio BMI adjusted	rs73005768	-0.0281	0.0049	8.04e-09	A	G	0.9574	484563	32.8866	─	Pulit SL et al., 2018	30239722
Waist to Hip Ratio BMI adjusted	rs79311290	-0.0195	0.0034	1.027e-08	A	G	0.8951	484563	32.8935	─	Pulit SL et al., 2018	30239722
Waist to Hip Ratio BMI adjusted	rs2000224	0.0109	0.0019	9.24e-09	A	G	0.3357	627203	32.9113	─	Pulit SL et al., 2018	30239722
Waist to Hip Ratio BMI adjusted	rs181798723	0.0528	0.0092	8.006e-09	T	G	0.0126	484563	32.9375	─	Pulit SL et al., 2018	30239722
Waist to Hip Ratio BMI adjusted	rs148849317	-0.0247	0.0043	1.286e-08	A	G	0.0575	484563	32.9955	─	Pulit SL et al., 2018	30239722
Waist to Hip Ratio BMI adjusted	rs10766194	-0.0115	0.002	6.85e-09	A	T	0.4624	484563	33.0624	─	Pulit SL et al., 2018	30239722
Waist to Hip Ratio BMI adjusted	rs77507269	0.0409	0.0071	7.494e-09	T	C	0.9799	484563	33.184	─	Pulit SL et al., 2018	30239722
Waist to Hip Ratio BMI adjusted	rs1286769	-0.0098	0.0017	1.577e-08	A	G	0.456	688180	33.2317	─	Pulit SL et al., 2018	30239722
Waist to Hip Ratio BMI adjusted	rs10773111	-0.0098	0.0017	1.88e-08	T	C	0.3976	693844	33.2317	─	Pulit SL et al., 2018	30239722
Waist to Hip Ratio BMI adjusted	rs113386058	0.0346	0.006	1.025e-08	A	T	0.9716	484563	33.2543	─	Pulit SL et al., 2018	30239722
Waist to Hip Ratio BMI adjusted	rs190563057	-0.0404	0.007	8.761e-09	A	G	0.0234	484563	33.3093	─	Pulit SL et al., 2018	30239722
Waist to Hip Ratio BMI adjusted	rs522833	-0.0127	0.0022	6.035e-09	C	G	0.7801	624145	33.3243	─	Pulit SL et al., 2018	30239722
Waist to Hip Ratio BMI adjusted	rs4775348	0.0179	0.0031	1.153e-08	A	T	0.9144	625015	33.3412	─	Pulit SL et al., 2018	30239722
Waist to Hip Ratio BMI adjusted	rs400223	0.0104	0.0018	9.244e-09	T	C	0.4845	614135	33.3826	─	Pulit SL et al., 2018	30239722
Waist to Hip Ratio BMI adjusted	rs7311622	-0.0104	0.0018	1.074e-08	T	C	0.4528	625488	33.3826	─	Pulit SL et al., 2018	30239722
Waist to Hip Ratio BMI adjusted	rs13028903	0.0104	0.0018	9.33e-09	T	C	0.4599	626853	33.3826	─	Pulit SL et al., 2018	30239722
Waist to Hip Ratio BMI adjusted	rs6047259	0.0104	0.0018	4.321e-09	T	C	0.6188	694395	33.3826	─	Pulit SL et al., 2018	30239722
Waist to Hip Ratio BMI adjusted	rs7943309	0.0272	0.0047	9.585e-09	A	G	0.0276	691026	33.492	─	Pulit SL et al., 2018	30239722
Waist to Hip Ratio BMI adjusted	rs12496583	-0.011	0.0019	1.57e-08	A	G	0.7501	692137	33.5179	─	Pulit SL et al., 2018	30239722
Waist to Hip Ratio BMI adjusted	rs2442769	-0.0139	0.0024	1.094e-08	A	G	0.8403	627215	33.5433	─	Pulit SL et al., 2018	30239722
Waist to Hip Ratio BMI adjusted	rs7160860	-0.0139	0.0024	7.639e-09	T	C	0.1533	627230	33.5433	─	Pulit SL et al., 2018	30239722
Waist to Hip Ratio BMI adjusted	rs9791192	-0.0145	0.0025	6.171e-09	T	C	0.1932	484563	33.6399	─	Pulit SL et al., 2018	30239722
Waist to Hip Ratio BMI adjusted	rs62487041	0.0116	0.002	1.183e-08	T	G	0.3882	484563	33.6399	─	Pulit SL et al., 2018	30239722
Waist to Hip Ratio BMI adjusted	rs566911153	-0.0116	0.002	1.053e-08	T	C	0.3902	484563	33.6399	─	Pulit SL et al., 2018	30239722
Waist to Hip Ratio BMI adjusted	rs1977211	-0.0116	0.002	5.043e-09	A	G	0.477	484563	33.6399	─	Pulit SL et al., 2018	30239722
Waist to Hip Ratio BMI adjusted	rs2060145	0.0116	0.002	3.935e-09	T	C	0.289	627248	33.6399	─	Pulit SL et al., 2018	30239722
Waist to Hip Ratio BMI adjusted	rs12485478	-0.0296	0.0051	6.374e-09	A	G	0.9746	678884	33.6854	─	Pulit SL et al., 2018	30239722
Waist to Hip Ratio BMI adjusted	rs254431	0.0151	0.0026	9.818e-09	A	G	0.1275	627230	33.7292	─	Pulit SL et al., 2018	30239722
Waist to Hip Ratio BMI adjusted	rs6054471	0.0122	0.0021	4.1e-09	T	C	0.2582	627050	33.7505	─	Pulit SL et al., 2018	30239722
Waist to Hip Ratio BMI adjusted	rs1896313	-0.0099	0.0017	8.603e-09	T	C	0.4357	694596	33.9134	─	Pulit SL et al., 2018	30239722
Waist to Hip Ratio BMI adjusted	rs10799424	-0.0134	0.0023	3.086e-09	A	T	0.2013	627296	33.9432	─	Pulit SL et al., 2018	30239722
Waist to Hip Ratio BMI adjusted	rs2293413	0.0105	0.0018	4.979e-09	T	C	0.501	624624	34.0277	─	Pulit SL et al., 2018	30239722
Waist to Hip Ratio BMI adjusted	rs73942938	-0.0146	0.0025	4.462e-09	T	C	0.7362	551862	34.1055	─	Pulit SL et al., 2018	30239722
Waist to Hip Ratio BMI adjusted	rs3121419	-0.0111	0.0019	8.541e-09	T	C	0.2974	627139	34.1301	─	Pulit SL et al., 2018	30239722
Waist to Hip Ratio BMI adjusted	rs1455813	-0.0117	0.002	2.268e-09	A	G	0.7157	627227	34.2224	─	Pulit SL et al., 2018	30239722
Waist to Hip Ratio BMI adjusted	rs2603229	0.0123	0.0021	2.989e-09	T	C	0.2495	627113	34.306	─	Pulit SL et al., 2018	30239722
Waist to Hip Ratio BMI adjusted	rs2275560	0.0135	0.0023	5.299e-09	A	G	0.2547	594287	34.4517	─	Pulit SL et al., 2018	30239722
Waist to Hip Ratio BMI adjusted	rs2158828	-0.0135	0.0023	3.423e-09	A	G	0.8271	665297	34.4517	─	Pulit SL et al., 2018	30239722
Waist to Hip Ratio BMI adjusted	rs10507524	-0.0182	0.0031	2.679e-09	T	C	0.9046	627283	34.4682	─	Pulit SL et al., 2018	30239722
Waist to Hip Ratio BMI adjusted	rs11746028	-0.0141	0.0024	2.002e-09	T	C	0.1813	626925	34.5155	─	Pulit SL et al., 2018	30239722
Waist to Hip Ratio BMI adjusted	rs10891490	0.01	0.0017	8.937e-09	T	C	0.4153	694519	34.602	─	Pulit SL et al., 2018	30239722
Waist to Hip Ratio BMI adjusted	rs116480793	-0.0412	0.007	4.248e-09	T	C	0.0211	484563	34.6415	─	Pulit SL et al., 2018	30239722
Waist to Hip Ratio BMI adjusted	rs61876729	0.0206	0.0035	3.26e-09	A	G	0.9091	484563	34.6415	─	Pulit SL et al., 2018	30239722
Waist to Hip Ratio BMI adjusted	rs352300	0.0106	0.0018	2.919e-09	C	G	0.5453	627306	34.6789	─	Pulit SL et al., 2018	30239722
Waist to Hip Ratio BMI adjusted	rs930653	0.0112	0.0019	2.893e-09	A	T	0.3558	627070	34.7478	─	Pulit SL et al., 2018	30239722
Waist to Hip Ratio BMI adjusted	rs3731861	-0.0112	0.0019	1.398e-09	T	C	0.6307	627073	34.7478	─	Pulit SL et al., 2018	30239722
Waist to Hip Ratio BMI adjusted	rs7576541	-0.0112	0.0019	5.222e-09	T	C	0.68	627108	34.7478	─	Pulit SL et al., 2018	30239722
Waist to Hip Ratio BMI adjusted	rs1026186	-0.0112	0.0019	2.168e-09	A	G	0.3654	627187	34.7478	─	Pulit SL et al., 2018	30239722
Waist to Hip Ratio BMI adjusted	rs6425326	-0.0112	0.0019	6.525e-09	T	C	0.254	694631	34.7478	─	Pulit SL et al., 2018	30239722
Waist to Hip Ratio BMI adjusted	rs117614751	-0.0401	0.0068	3.696e-09	A	C	0.9772	484563	34.7752	─	Pulit SL et al., 2018	30239722
Waist to Hip Ratio BMI adjusted	rs140829434	-0.0472	0.008	3.138e-09	A	G	0.0166	484563	34.8099	─	Pulit SL et al., 2018	30239722
Waist to Hip Ratio BMI adjusted	rs35710478	0.0118	0.002	3.761e-09	C	G	0.4406	484563	34.8099	─	Pulit SL et al., 2018	30239722
Waist to Hip Ratio BMI adjusted	rs3943077	-0.0118	0.002	2.749e-09	A	G	0.2693	626860	34.8099	─	Pulit SL et al., 2018	30239722
Waist to Hip Ratio BMI adjusted	rs10212473	-0.0118	0.002	5.695e-09	A	G	0.7573	627322	34.8099	─	Pulit SL et al., 2018	30239722
Waist to Hip Ratio BMI adjusted	rs73001065	0.0219	0.0037	3.68e-09	C	G	0.0606	551749	35.0335	─	Pulit SL et al., 2018	30239722
Waist to Hip Ratio BMI adjusted	rs299615	-0.0148	0.0025	1.708e-09	A	G	0.1518	627105	35.0463	─	Pulit SL et al., 2018	30239722
Waist to Hip Ratio BMI adjusted	rs8076739	-0.0101	0.0017	2.735e-09	T	C	0.5366	692392	35.2975	─	Pulit SL et al., 2018	30239722
Waist to Hip Ratio BMI adjusted	rs880333	0.0208	0.0035	2.909e-09	A	G	0.0718	627097	35.3174	─	Pulit SL et al., 2018	30239722
Waist to Hip Ratio BMI adjusted	rs1874142	-0.0107	0.0018	8.23e-09	A	G	0.3895	626699	35.3363	─	Pulit SL et al., 2018	30239722
Waist to Hip Ratio BMI adjusted	rs10913257	-0.0107	0.0018	2.376e-09	T	G	0.4507	627006	35.3363	─	Pulit SL et al., 2018	30239722
Waist to Hip Ratio BMI adjusted	rs7952436	-0.022	0.0037	2.025e-09	T	C	0.0785	484563	35.3541	─	Pulit SL et al., 2018	30239722
Waist to Hip Ratio BMI adjusted	rs3918438	0.0119	0.002	4.158e-09	A	G	0.6179	484563	35.4024	─	Pulit SL et al., 2018	30239722
Waist to Hip Ratio BMI adjusted	rs2057869	0.0119	0.002	2.063e-09	A	G	0.3009	605289	35.4024	─	Pulit SL et al., 2018	30239722
Waist to Hip Ratio BMI adjusted	rs11074934	0.0119	0.002	3.792e-09	T	C	0.2719	626749	35.4024	─	Pulit SL et al., 2018	30239722
Waist to Hip Ratio BMI adjusted	rs755643	-0.0119	0.002	1.561e-09	A	G	0.2882	627000	35.4024	─	Pulit SL et al., 2018	30239722
Waist to Hip Ratio BMI adjusted	rs4366921	-0.0131	0.0022	1.397e-09	C	G	0.2975	484563	35.4565	─	Pulit SL et al., 2018	30239722
Waist to Hip Ratio BMI adjusted	rs3108415	0.0131	0.0022	4.089e-09	A	C	0.7349	484563	35.4565	─	Pulit SL et al., 2018	30239722
Waist to Hip Ratio BMI adjusted	rs11078594	-0.0149	0.0025	3.658e-09	C	G	0.187	484563	35.5215	─	Pulit SL et al., 2018	30239722
Waist to Hip Ratio BMI adjusted	rs7649069	0.0155	0.0026	3.463e-09	A	G	0.1376	627283	35.5398	─	Pulit SL et al., 2018	30239722
Waist to Hip Ratio BMI adjusted	rs17775314	-0.0191	0.0032	4.459e-09	A	G	0.917	615572	35.6259	─	Pulit SL et al., 2018	30239722
Waist to Hip Ratio BMI adjusted	rs11757455	-0.0221	0.0037	2.204e-09	A	G	0.0603	620513	35.6763	─	Pulit SL et al., 2018	30239722
Waist to Hip Ratio BMI adjusted	rs1029472	-0.0251	0.0042	1.744e-09	A	G	0.9407	484563	35.7147	─	Pulit SL et al., 2018	30239722
Waist to Hip Ratio BMI adjusted	rs77874174	-0.0192	0.0032	2.763e-09	A	G	0.104	484563	35.9999	─	Pulit SL et al., 2018	30239722
Waist to Hip Ratio BMI adjusted	rs7176070	0.0138	0.0023	1.187e-09	T	C	0.2508	484563	35.9999	─	Pulit SL et al., 2018	30239722
Waist to Hip Ratio BMI adjusted	rs13041	0.012	0.002	2.415e-09	T	C	0.5153	484563	35.9999	─	Pulit SL et al., 2018	30239722
Waist to Hip Ratio BMI adjusted	rs28451064	0.018	0.003	2.874e-09	A	G	0.1268	484563	35.9999	─	Pulit SL et al., 2018	30239722
Waist to Hip Ratio BMI adjusted	rs2529411	-0.0114	0.0019	2.832e-09	C	G	0.6354	591750	35.9999	─	Pulit SL et al., 2018	30239722
Waist to Hip Ratio BMI adjusted	rs11788299	-0.0234	0.0039	2.228e-09	A	T	0.0681	593667	35.9999	─	Pulit SL et al., 2018	30239722
Waist to Hip Ratio BMI adjusted	rs357438	-0.0114	0.0019	3.79e-09	C	G	0.3522	612429	35.9999	─	Pulit SL et al., 2018	30239722
Waist to Hip Ratio BMI adjusted	rs17361789	0.012	0.002	8.516e-10	T	G	0.7	626396	35.9999	─	Pulit SL et al., 2018	30239722
Waist to Hip Ratio BMI adjusted	rs747249	0.0114	0.0019	1.251e-09	A	G	0.3589	626947	35.9999	─	Pulit SL et al., 2018	30239722
Waist to Hip Ratio BMI adjusted	rs951240	0.012	0.002	3.064e-09	A	G	0.737	627174	35.9999	─	Pulit SL et al., 2018	30239722
Waist to Hip Ratio BMI adjusted	rs2227831	-0.0258	0.0043	1.651e-09	A	G	0.9533	678751	35.9999	─	Pulit SL et al., 2018	30239722
Waist to Hip Ratio BMI adjusted	rs17417407	0.0138	0.0023	1.314e-09	T	G	0.1705	684754	35.9999	─	Pulit SL et al., 2018	30239722
Waist to Hip Ratio BMI adjusted	rs1360485	0.0114	0.0019	8.044e-10	T	C	0.6789	690926	35.9999	─	Pulit SL et al., 2018	30239722
Waist to Hip Ratio BMI adjusted	rs3087591	0.0114	0.0019	1.003e-09	A	G	0.6849	692400	35.9999	─	Pulit SL et al., 2018	30239722
Waist to Hip Ratio BMI adjusted	rs6872807	0.0108	0.0018	2.187e-09	T	G	0.3405	694620	35.9999	─	Pulit SL et al., 2018	30239722
Waist to Hip Ratio BMI adjusted	rs12291674	0.0331	0.0055	1.512e-09	T	C	0.9699	611274	36.2184	─	Pulit SL et al., 2018	30239722
Waist to Hip Ratio BMI adjusted	9:140079779_T_C	0.0319	0.0053	1.599e-09	T	C	0.9578	484563	36.2266	─	Pulit SL et al., 2018	30239722
Waist to Hip Ratio BMI adjusted	rs7630417	0.0277	0.0046	1.707e-09	T	C	0.9525	484563	36.2612	─	Pulit SL et al., 2018	30239722
Waist to Hip Ratio BMI adjusted	rs11205773	0.0187	0.0031	2.308e-09	T	C	0.9074	627317	36.388	─	Pulit SL et al., 2018	30239722
Waist to Hip Ratio BMI adjusted	rs118173451	-0.0483	0.008	1.516e-09	T	C	0.9839	484563	36.4513	─	Pulit SL et al., 2018	30239722
Waist to Hip Ratio BMI adjusted	rs146182298	0.0314	0.0052	1.445e-09	T	C	0.0381	484563	36.4629	─	Pulit SL et al., 2018	30239722
Waist to Hip Ratio BMI adjusted	rs12325187	0.0127	0.0021	8.3e-10	C	G	0.7323	626249	36.5736	─	Pulit SL et al., 2018	30239722
Waist to Hip Ratio BMI adjusted	rs7214661	0.0115	0.0019	9.674e-10	A	G	0.6503	626497	36.6342	─	Pulit SL et al., 2018	30239722
Waist to Hip Ratio BMI adjusted	rs7213608	-0.0115	0.0019	3.146e-09	T	C	0.6826	626694	36.6342	─	Pulit SL et al., 2018	30239722
Waist to Hip Ratio BMI adjusted	rs917681	0.0115	0.0019	7.58e-10	T	C	0.2945	694552	36.6342	─	Pulit SL et al., 2018	30239722
Waist to Hip Ratio BMI adjusted	rs11786566	-0.0109	0.0018	2.77e-09	T	G	0.546	620250	36.6696	─	Pulit SL et al., 2018	30239722
Waist to Hip Ratio BMI adjusted	rs13379794	0.0109	0.0018	4.338e-09	A	G	0.3945	624626	36.6696	─	Pulit SL et al., 2018	30239722
Waist to Hip Ratio BMI adjusted	rs11085744	0.0109	0.0018	1.946e-09	T	C	0.5645	626346	36.6696	─	Pulit SL et al., 2018	30239722
Waist to Hip Ratio BMI adjusted	rs10935182	0.0109	0.0018	1.419e-09	A	G	0.4285	626927	36.6696	─	Pulit SL et al., 2018	30239722
Waist to Hip Ratio BMI adjusted	rs10055995	-0.0109	0.0018	1.938e-09	T	C	0.5788	627307	36.6696	─	Pulit SL et al., 2018	30239722
Waist to Hip Ratio BMI adjusted	rs6709906	0.0103	0.0017	2.206e-09	A	G	0.5705	694522	36.7092	─	Pulit SL et al., 2018	30239722
Waist to Hip Ratio BMI adjusted	rs17766692	0.0243	0.004	1.139e-09	T	C	0.0652	484563	36.9055	─	Pulit SL et al., 2018	30239722
Waist to Hip Ratio BMI adjusted	rs28610092	0.0158	0.0026	1.621e-09	A	C	0.8276	484563	36.9288	─	Pulit SL et al., 2018	30239722
Waist to Hip Ratio BMI adjusted	rs72969772	-0.0444	0.0073	1.378e-09	A	G	0.9815	484563	36.9929	─	Pulit SL et al., 2018	30239722
Waist to Hip Ratio BMI adjusted	rs2506133	0.0134	0.0022	1.69e-09	A	T	0.7272	484563	37.099	─	Pulit SL et al., 2018	30239722
Waist to Hip Ratio BMI adjusted	rs1057119	0.0134	0.0022	9.169e-10	C	G	0.7725	620993	37.0991	─	Pulit SL et al., 2018	30239722
Waist to Hip Ratio BMI adjusted	rs1979527	0.0134	0.0022	2.364e-09	A	C	0.1989	625840	37.0991	─	Pulit SL et al., 2018	30239722
Waist to Hip Ratio BMI adjusted	rs2294823	0.0116	0.0019	2.721e-09	T	C	0.3092	626461	37.2741	─	Pulit SL et al., 2018	30239722
Waist to Hip Ratio BMI adjusted	rs7350438	-0.0116	0.0019	3.627e-10	T	C	0.3763	626977	37.2741	─	Pulit SL et al., 2018	30239722
Waist to Hip Ratio BMI adjusted	rs2274319	0.0116	0.0019	5.337e-10	T	C	0.3462	627161	37.2741	─	Pulit SL et al., 2018	30239722
Waist to Hip Ratio BMI adjusted	rs7854560	0.0116	0.0019	5.854e-10	T	C	0.2902	694360	37.2741	─	Pulit SL et al., 2018	30239722
Waist to Hip Ratio BMI adjusted	rs2358730	0.0165	0.0027	1.116e-09	A	G	0.1256	615522	37.3456	─	Pulit SL et al., 2018	30239722
Waist to Hip Ratio BMI adjusted	rs12435790	0.0214	0.0035	1.161e-09	A	G	0.9209	605319	37.3844	─	Pulit SL et al., 2018	30239722
Waist to Hip Ratio BMI adjusted	rs17703354	-0.0202	0.0033	1.247e-09	T	C	0.9152	626997	37.4691	─	Pulit SL et al., 2018	30239722
Waist to Hip Ratio BMI adjusted	rs1799815	-0.0245	0.004	7.468e-10	A	G	0.0663	484563	37.5155	─	Pulit SL et al., 2018	30239722
Waist to Hip Ratio BMI adjusted	rs1522811	-0.0129	0.0021	1.638e-09	A	C	0.226	627151	37.7346	─	Pulit SL et al., 2018	30239722
Waist to Hip Ratio BMI adjusted	rs3747636	0.0129	0.0021	1.6e-09	A	G	0.7717	627280	37.7346	─	Pulit SL et al., 2018	30239722
Waist to Hip Ratio BMI adjusted	rs801593	-0.0123	0.002	6.683e-10	C	G	0.7396	625084	37.8224	─	Pulit SL et al., 2018	30239722
Waist to Hip Ratio BMI adjusted	rs6478851	0.0123	0.002	1.751e-09	A	G	0.25	627165	37.8224	─	Pulit SL et al., 2018	30239722
Waist to Hip Ratio BMI adjusted	rs56196860	-0.0357	0.0058	6.452e-10	A	C	0.03	484563	37.886	─	Pulit SL et al., 2018	30239722
Waist to Hip Ratio BMI adjusted	rs73094710	0.0197	0.0032	1.195e-09	T	G	0.896	484563	37.8993	─	Pulit SL et al., 2018	30239722
Waist to Hip Ratio BMI adjusted	rs7744833	0.0117	0.0019	1.423e-09	A	G	0.6823	627233	37.9195	─	Pulit SL et al., 2018	30239722
Waist to Hip Ratio BMI adjusted	rs71511786	0.0228	0.0037	5.184e-10	A	T	0.9207	484563	37.9721	─	Pulit SL et al., 2018	30239722
Waist to Hip Ratio BMI adjusted	rs142183293	-0.0604	0.0098	6.168e-10	A	G	0.0112	484563	37.9857	─	Pulit SL et al., 2018	30239722
Waist to Hip Ratio BMI adjusted	rs270960	0.0111	0.0018	9.043e-10	A	C	0.663	687116	38.0277	─	Pulit SL et al., 2018	30239722
Waist to Hip Ratio BMI adjusted	rs1561	0.0216	0.0035	9.253e-10	T	C	0.0705	687694	38.0864	─	Pulit SL et al., 2018	30239722
Waist to Hip Ratio BMI adjusted	rs1902032	-0.0235	0.0038	7.11e-10	T	C	0.9434	668427	38.2443	─	Pulit SL et al., 2018	30239722
Waist to Hip Ratio BMI adjusted	rs2684787	0.013	0.0021	4.731e-10	T	C	0.242	626740	38.3219	─	Pulit SL et al., 2018	30239722
Waist to Hip Ratio BMI adjusted	rs2343813	0.0192	0.0031	8.621e-10	T	C	0.0841	626418	38.3599	─	Pulit SL et al., 2018	30239722
Waist to Hip Ratio BMI adjusted	rs4474021	0.0118	0.0019	2.437e-10	T	G	0.3076	679364	38.5705	─	Pulit SL et al., 2018	30239722
Waist to Hip Ratio BMI adjusted	rs11721258	-0.0118	0.0019	6.267e-10	A	G	0.7181	689023	38.5705	─	Pulit SL et al., 2018	30239722
Waist to Hip Ratio BMI adjusted	rs2058914	-0.0118	0.0019	1.562e-10	A	G	0.7272	694589	38.5705	─	Pulit SL et al., 2018	30239722
Waist to Hip Ratio BMI adjusted	rs6432188	0.0143	0.0023	2.251e-10	T	C	0.2016	693855	38.6558	─	Pulit SL et al., 2018	30239722
Waist to Hip Ratio BMI adjusted	rs4743305	0.0112	0.0018	1.081e-09	T	C	0.6196	627116	38.7159	─	Pulit SL et al., 2018	30239722
Waist to Hip Ratio BMI adjusted	rs6040229	-0.0112	0.0018	5.266e-10	A	G	0.5481	627216	38.7159	─	Pulit SL et al., 2018	30239722
Waist to Hip Ratio BMI adjusted	rs72846967	-0.0137	0.0022	2.135e-10	A	G	0.7032	484563	38.7788	─	Pulit SL et al., 2018	30239722
Waist to Hip Ratio BMI adjusted	rs7198287	-0.0137	0.0022	1.045e-09	T	C	0.218	623331	38.7788	─	Pulit SL et al., 2018	30239722
Waist to Hip Ratio BMI adjusted	rs12823266	0.0131	0.0021	2.369e-10	A	G	0.7241	606371	38.9137	─	Pulit SL et al., 2018	30239722
Waist to Hip Ratio BMI adjusted	rs6874524	0.0131	0.0021	8.926e-10	T	C	0.7713	627295	38.9137	─	Pulit SL et al., 2018	30239722
Waist to Hip Ratio BMI adjusted	rs11088991	0.0125	0.002	5.264e-10	T	C	0.4172	484563	39.0623	─	Pulit SL et al., 2018	30239722
Waist to Hip Ratio BMI adjusted	rs1893781	0.0175	0.0028	3.273e-10	A	C	0.1158	625010	39.0624	─	Pulit SL et al., 2018	30239722
Waist to Hip Ratio BMI adjusted	rs62070804	0.0469	0.0075	4.363e-10	T	C	0.0177	484563	39.104	─	Pulit SL et al., 2018	30239722
Waist to Hip Ratio BMI adjusted	rs1511022	0.0169	0.0027	6.397e-10	T	C	0.1232	627153	39.1782	─	Pulit SL et al., 2018	30239722
Waist to Hip Ratio BMI adjusted	rs4586926	0.0119	0.0019	1.324e-10	A	C	0.6363	627293	39.227	─	Pulit SL et al., 2018	30239722
Waist to Hip Ratio BMI adjusted	rs34312154	0.0188	0.003	3.182e-10	A	G	0.0945	551850	39.271	─	Pulit SL et al., 2018	30239722
Waist to Hip Ratio BMI adjusted	rs73108788	0.0163	0.0026	3.809e-10	T	G	0.1746	484563	39.3031	─	Pulit SL et al., 2018	30239722
Waist to Hip Ratio BMI adjusted	rs12543555	-0.0138	0.0022	1.788e-10	A	G	0.8088	694376	39.347	─	Pulit SL et al., 2018	30239722
Waist to Hip Ratio BMI adjusted	rs4964058	0.0113	0.0018	2.838e-10	A	G	0.5145	626919	39.4104	─	Pulit SL et al., 2018	30239722
Waist to Hip Ratio BMI adjusted	rs7928810	-0.0113	0.0018	1.408e-10	A	C	0.6105	692557	39.4104	─	Pulit SL et al., 2018	30239722
Waist to Hip Ratio BMI adjusted	rs150841499	-0.0201	0.0032	4.108e-10	T	C	0.1085	484563	39.4539	─	Pulit SL et al., 2018	30239722
Waist to Hip Ratio BMI adjusted	rs72766507	0.0151	0.0024	2.164e-10	A	G	0.7775	484563	39.5849	─	Pulit SL et al., 2018	30239722
Waist to Hip Ratio BMI adjusted	rs12681987	0.0126	0.002	2.127e-10	T	C	0.4801	484563	39.6898	─	Pulit SL et al., 2018	30239722
Waist to Hip Ratio BMI adjusted	rs10817896	0.0126	0.002	3.299e-10	T	C	0.2768	626971	39.6899	─	Pulit SL et al., 2018	30239722
Waist to Hip Ratio BMI adjusted	rs7225453	-0.0145	0.0023	2.662e-10	T	C	0.825	627294	39.7447	─	Pulit SL et al., 2018	30239722
Waist to Hip Ratio BMI adjusted	rs17067999	-0.0164	0.0026	1.446e-10	T	C	0.1356	627309	39.7869	─	Pulit SL et al., 2018	30239722
Waist to Hip Ratio BMI adjusted	rs4841192	-0.0133	0.0021	4.3e-10	A	G	0.6788	484563	40.1109	─	Pulit SL et al., 2018	30239722
Waist to Hip Ratio BMI adjusted	rs975385	-0.0114	0.0018	5.293e-10	T	C	0.4002	626087	40.111	─	Pulit SL et al., 2018	30239722
Waist to Hip Ratio BMI adjusted	rs12657303	-0.0114	0.0018	7.933e-10	A	C	0.3972	626919	40.111	─	Pulit SL et al., 2018	30239722
Waist to Hip Ratio BMI adjusted	rs3732083	-0.0114	0.0018	1.737e-10	T	C	0.575	627171	40.111	─	Pulit SL et al., 2018	30239722
Waist to Hip Ratio BMI adjusted	rs2333496	0.0114	0.0018	7.148e-10	T	C	0.686	692255	40.111	─	Pulit SL et al., 2018	30239722
Waist to Hip Ratio BMI adjusted	rs144033177	-0.0526	0.0083	2.209e-10	A	C	0.9848	484563	40.1618	─	Pulit SL et al., 2018	30239722
Waist to Hip Ratio BMI adjusted	rs8142329	-0.0165	0.0026	1.595e-10	A	G	0.8752	680293	40.2736	─	Pulit SL et al., 2018	30239722
Waist to Hip Ratio BMI adjusted	rs17289049	-0.0191	0.003	2.033e-10	A	G	0.9111	686026	40.5343	─	Pulit SL et al., 2018	30239722
Waist to Hip Ratio BMI adjusted	rs1254319	-0.0121	0.0019	7.111e-11	A	G	0.3021	694412	40.5567	─	Pulit SL et al., 2018	30239722
Waist to Hip Ratio BMI adjusted	rs2821231	0.0115	0.0018	4.901e-10	T	C	0.4599	598262	40.8178	─	Pulit SL et al., 2018	30239722
Waist to Hip Ratio BMI adjusted	rs838145	-0.0115	0.0018	2.436e-10	A	G	0.5479	613255	40.8178	─	Pulit SL et al., 2018	30239722
Waist to Hip Ratio BMI adjusted	rs7102	-0.0115	0.0018	1.383e-10	T	C	0.646	686994	40.8178	─	Pulit SL et al., 2018	30239722
Waist to Hip Ratio BMI adjusted	rs227733	0.0128	0.002	7.521e-11	A	C	0.2835	626990	40.9599	─	Pulit SL et al., 2018	30239722
Waist to Hip Ratio BMI adjusted	rs12684047	-0.0154	0.0024	6.852e-11	A	T	0.1914	626144	41.1735	─	Pulit SL et al., 2018	30239722
Waist to Hip Ratio BMI adjusted	rs28408682	-0.0122	0.0019	1.822e-10	A	G	0.3562	547577	41.2298	─	Pulit SL et al., 2018	30239722
Waist to Hip Ratio BMI adjusted	rs17509001	-0.0161	0.0025	5.144e-11	T	C	0.8424	694609	41.4735	─	Pulit SL et al., 2018	30239722
Waist to Hip Ratio BMI adjusted	rs2602680	0.0116	0.0018	1.011e-10	T	G	0.5455	627099	41.5307	─	Pulit SL et al., 2018	30239722
Waist to Hip Ratio BMI adjusted	rs2283847	0.0116	0.0018	1.214e-10	T	C	0.5594	665284	41.5307	─	Pulit SL et al., 2018	30239722
Waist to Hip Ratio BMI adjusted	rs12162223	0.0129	0.002	9.785e-11	C	G	0.5661	484563	41.6023	─	Pulit SL et al., 2018	30239722
Waist to Hip Ratio BMI adjusted	rs2701523	0.0129	0.002	3.206e-10	A	G	0.741	626427	41.6024	─	Pulit SL et al., 2018	30239722
Waist to Hip Ratio BMI adjusted	rs142177774	-0.0666	0.0103	8.905e-11	C	G	0.9895	484563	41.8092	─	Pulit SL et al., 2018	30239722
Waist to Hip Ratio BMI adjusted	rs4794033	-0.0194	0.003	8.688e-11	A	G	0.1012	626793	41.8176	─	Pulit SL et al., 2018	30239722
Waist to Hip Ratio BMI adjusted	rs807067	0.011	0.0017	1.233e-10	T	C	0.5285	693717	41.8684	─	Pulit SL et al., 2018	30239722
Waist to Hip Ratio BMI adjusted	rs1547149	-0.0123	0.0019	6.55e-11	A	G	0.6464	627074	41.9085	─	Pulit SL et al., 2018	30239722
Waist to Hip Ratio BMI adjusted	rs3017621	-0.0227	0.0035	6.35e-11	C	G	0.9065	484563	42.0643	─	Pulit SL et al., 2018	30239722
Waist to Hip Ratio BMI adjusted	rs36221133	-0.0558	0.0086	1.013e-10	T	C	0.9869	484563	42.0988	─	Pulit SL et al., 2018	30239722
Waist to Hip Ratio BMI adjusted	rs2904598	0.0182	0.0028	1.388e-10	A	T	0.8111	484563	42.2498	─	Pulit SL et al., 2018	30239722
Waist to Hip Ratio BMI adjusted	rs10850127	0.013	0.002	8.173e-11	T	C	0.3056	603657	42.2499	─	Pulit SL et al., 2018	30239722
Waist to Hip Ratio BMI adjusted	rs4293945	0.0117	0.0018	1.692e-10	A	T	0.5926	624922	42.2499	─	Pulit SL et al., 2018	30239722
Waist to Hip Ratio BMI adjusted	rs2595004	-0.0156	0.0024	3.389e-11	T	C	0.8252	627230	42.2499	─	Pulit SL et al., 2018	30239722
Waist to Hip Ratio BMI adjusted	rs4657305	-0.0117	0.0018	6.545e-11	T	C	0.462	627238	42.2499	─	Pulit SL et al., 2018	30239722
Waist to Hip Ratio BMI adjusted	rs62621197	-0.0358	0.0055	8.875e-11	T	C	0.0361	484563	42.3681	─	Pulit SL et al., 2018	30239722
Waist to Hip Ratio BMI adjusted	rs875868	0.0124	0.0019	6.883e-11	A	C	0.5663	626686	42.5927	─	Pulit SL et al., 2018	30239722
Waist to Hip Ratio BMI adjusted	rs11042077	0.0124	0.0019	4.986e-11	A	G	0.6564	627010	42.5927	─	Pulit SL et al., 2018	30239722
Waist to Hip Ratio BMI adjusted	rs978332	0.0124	0.0019	7.994e-11	T	C	0.7288	694541	42.5927	─	Pulit SL et al., 2018	30239722
Waist to Hip Ratio BMI adjusted	rs190452998	0.0666	0.0102	5.722e-11	A	G	0.0192	484563	42.633	─	Pulit SL et al., 2018	30239722
Waist to Hip Ratio BMI adjusted	rs10963067	-0.0209	0.0032	5.859e-11	A	C	0.0941	627315	42.6571	─	Pulit SL et al., 2018	30239722
Waist to Hip Ratio BMI adjusted	rs61783470	-0.0196	0.003	4.765e-11	A	G	0.1258	484563	42.6843	─	Pulit SL et al., 2018	30239722
Waist to Hip Ratio BMI adjusted	rs16875501	0.0236	0.0036	9.794e-11	T	C	0.0643	619164	42.9752	─	Pulit SL et al., 2018	30239722
Waist to Hip Ratio BMI adjusted	rs1485745	0.0118	0.0018	4.844e-11	T	G	0.5131	626997	42.9752	─	Pulit SL et al., 2018	30239722
Waist to Hip Ratio BMI adjusted	rs2898237	0.0118	0.0018	7.473e-11	A	G	0.6879	694572	42.9752	─	Pulit SL et al., 2018	30239722
Waist to Hip Ratio BMI adjusted	rs16853606	-0.0151	0.0023	1.249e-10	A	G	0.8412	626887	43.1019	─	Pulit SL et al., 2018	30239722
Waist to Hip Ratio BMI adjusted	rs139948644	-0.0414	0.0063	6.824e-11	T	C	0.0269	484563	43.1835	─	Pulit SL et al., 2018	30239722
Waist to Hip Ratio BMI adjusted	rs2526886	0.0138	0.0021	1.006e-10	T	G	0.69	484563	43.1835	─	Pulit SL et al., 2018	30239722
Waist to Hip Ratio BMI adjusted	rs6426912	0.0191	0.0029	6.152e-11	T	C	0.1087	605393	43.378	─	Pulit SL et al., 2018	30239722
Waist to Hip Ratio BMI adjusted	rs1223583	-0.0112	0.0017	5.893e-11	A	G	0.5204	694208	43.4047	─	Pulit SL et al., 2018	30239722
Waist to Hip Ratio BMI adjusted	rs1111875	-0.0112	0.0017	8.717e-11	T	C	0.4179	694419	43.4047	─	Pulit SL et al., 2018	30239722
Waist to Hip Ratio BMI adjusted	rs73858966	0.0244	0.0037	2.461e-11	A	T	0.0788	484563	43.4885	─	Pulit SL et al., 2018	30239722
Waist to Hip Ratio BMI adjusted	rs2544027	0.0132	0.002	3.344e-11	A	G	0.474	484563	43.5598	─	Pulit SL et al., 2018	30239722
Waist to Hip Ratio BMI adjusted	rs7086377	0.0119	0.0018	6.88e-11	T	G	0.3952	627258	43.7067	─	Pulit SL et al., 2018	30239722
Waist to Hip Ratio BMI adjusted	rs3098872	-0.0119	0.0018	4.723e-11	T	G	0.5924	627306	43.7067	─	Pulit SL et al., 2018	30239722
Waist to Hip Ratio BMI adjusted	rs1425486	-0.0119	0.0018	2.912e-11	T	C	0.3506	693348	43.7067	─	Pulit SL et al., 2018	30239722
Waist to Hip Ratio BMI adjusted	rs80245809	-0.0571	0.0086	2.607e-11	A	G	0.0142	484563	44.0832	─	Pulit SL et al., 2018	30239722
Waist to Hip Ratio BMI adjusted	rs367026	-0.0133	0.002	7.28e-11	T	C	0.6144	484563	44.2223	─	Pulit SL et al., 2018	30239722
Waist to Hip Ratio BMI adjusted	rs6480914	0.0133	0.002	3.205e-11	A	G	0.5844	484563	44.2223	─	Pulit SL et al., 2018	30239722
Waist to Hip Ratio BMI adjusted	rs2301254	0.0133	0.002	5.348e-11	A	G	0.6212	484563	44.2223	─	Pulit SL et al., 2018	30239722
Waist to Hip Ratio BMI adjusted	rs17583944	0.0173	0.0026	4.107e-11	A	C	0.1717	484563	44.2735	─	Pulit SL et al., 2018	30239722
Waist to Hip Ratio BMI adjusted	rs762705	-0.018	0.0027	3.616e-11	A	C	0.8348	484563	44.4443	─	Pulit SL et al., 2018	30239722
Waist to Hip Ratio BMI adjusted	rs11204762	0.014	0.0021	3.391e-11	A	G	0.7695	625850	44.4443	─	Pulit SL et al., 2018	30239722
Waist to Hip Ratio BMI adjusted	rs6867518	-0.018	0.0027	1.927e-11	T	C	0.8754	627200	44.4443	─	Pulit SL et al., 2018	30239722
Waist to Hip Ratio BMI adjusted	rs11129657	-0.0147	0.0022	2.307e-11	T	C	0.7925	627182	44.6466	─	Pulit SL et al., 2018	30239722
Waist to Hip Ratio BMI adjusted	rs61823192	0.0421	0.0063	2.072e-11	T	C	0.0281	484563	44.6562	─	Pulit SL et al., 2018	30239722
Waist to Hip Ratio BMI adjusted	rs7811609	-0.0121	0.0018	4.907e-11	T	C	0.3742	627180	45.1881	─	Pulit SL et al., 2018	30239722
Waist to Hip Ratio BMI adjusted	rs2027982	-0.0121	0.0018	2.196e-11	T	C	0.4255	627258	45.1881	─	Pulit SL et al., 2018	30239722
Waist to Hip Ratio BMI adjusted	rs4868256	0.0128	0.0019	1.156e-11	T	C	0.5006	616777	45.3849	─	Pulit SL et al., 2018	30239722
Waist to Hip Ratio BMI adjusted	rs9435732	-0.0128	0.0019	2.57e-11	T	C	0.2396	693273	45.3849	─	Pulit SL et al., 2018	30239722
Waist to Hip Ratio BMI adjusted	rs6752964	-0.0189	0.0028	1.661e-11	T	C	0.8967	694429	45.5624	─	Pulit SL et al., 2018	30239722
Waist to Hip Ratio BMI adjusted	rs35344256	0.0142	0.0021	3.815e-11	A	C	0.3042	484563	45.7232	─	Pulit SL et al., 2018	30239722
Waist to Hip Ratio BMI adjusted	rs2023772	0.0115	0.0017	1.415e-11	A	C	0.5115	692196	45.7611	─	Pulit SL et al., 2018	30239722
Waist to Hip Ratio BMI adjusted	rs12442323	-0.0149	0.0022	1.714e-11	T	C	0.2084	551869	45.8697	─	Pulit SL et al., 2018	30239722
Waist to Hip Ratio BMI adjusted	rs6717480	0.0122	0.0018	1.572e-11	A	C	0.4075	627161	45.9381	─	Pulit SL et al., 2018	30239722
Waist to Hip Ratio BMI adjusted	rs13232789	-0.0129	0.0019	1.1e-11	T	G	0.6614	627142	46.0968	─	Pulit SL et al., 2018	30239722
Waist to Hip Ratio BMI adjusted	rs7070749	0.0136	0.002	9.1e-12	A	G	0.5531	484563	46.2398	─	Pulit SL et al., 2018	30239722
Waist to Hip Ratio BMI adjusted	rs6881034	-0.0136	0.002	7.905e-12	T	C	0.7072	625587	46.2399	─	Pulit SL et al., 2018	30239722
Waist to Hip Ratio BMI adjusted	rs11722554	-0.0334	0.0049	1.319e-11	A	G	0.0377	565482	46.4621	─	Pulit SL et al., 2018	30239722
Waist to Hip Ratio BMI adjusted	rs411136	-0.0116	0.0017	3.964e-11	A	G	0.4121	692102	46.5604	─	Pulit SL et al., 2018	30239722
Waist to Hip Ratio BMI adjusted	rs8074638	0.0157	0.0023	2.118e-11	A	G	0.191	626827	46.5953	─	Pulit SL et al., 2018	30239722
Waist to Hip Ratio BMI adjusted	rs10827226	0.0198	0.0029	4.798e-12	T	C	0.1417	484563	46.6157	─	Pulit SL et al., 2018	30239722
Waist to Hip Ratio BMI adjusted	rs889129	-0.0198	0.0029	9.321e-12	A	T	0.8774	593244	46.6158	─	Pulit SL et al., 2018	30239722
Waist to Hip Ratio BMI adjusted	rs183108549	-0.0574	0.0084	8.082e-12	A	G	0.9849	484563	46.6943	─	Pulit SL et al., 2018	30239722
Waist to Hip Ratio BMI adjusted	rs3757298	-0.0205	0.003	6.064e-12	A	C	0.8941	615027	46.6943	─	Pulit SL et al., 2018	30239722
Waist to Hip Ratio BMI adjusted	rs3110697	0.0123	0.0018	1.08e-11	A	G	0.4348	626435	46.6943	─	Pulit SL et al., 2018	30239722
Waist to Hip Ratio BMI adjusted	rs711076	-0.0123	0.0018	1.489e-11	T	C	0.6797	694439	46.6943	─	Pulit SL et al., 2018	30239722
Waist to Hip Ratio BMI adjusted	rs7712968	-0.0219	0.0032	5.047e-12	T	C	0.9162	626824	46.8368	─	Pulit SL et al., 2018	30239722
Waist to Hip Ratio BMI adjusted	rs72899309	0.0267	0.0039	1.083e-11	A	G	0.0673	484563	46.8696	─	Pulit SL et al., 2018	30239722
Waist to Hip Ratio BMI adjusted	rs1619283	-0.0144	0.0021	1.256e-11	A	G	0.3006	484563	47.0202	─	Pulit SL et al., 2018	30239722
Waist to Hip Ratio BMI adjusted	rs78058190	0.0357	0.0052	4.266e-12	A	G	0.0493	484563	47.1333	─	Pulit SL et al., 2018	30239722
Waist to Hip Ratio BMI adjusted	rs7003062	-0.0124	0.0018	2.055e-11	T	C	0.6051	614969	47.4566	─	Pulit SL et al., 2018	30239722
Waist to Hip Ratio BMI adjusted	rs146095395	-0.02	0.0029	2.604e-12	T	C	0.18	484563	47.5622	─	Pulit SL et al., 2018	30239722
Waist to Hip Ratio BMI adjusted	rs4656912	-0.0152	0.0022	8.765e-12	A	G	0.2654	484563	47.7353	─	Pulit SL et al., 2018	30239722
Waist to Hip Ratio BMI adjusted	rs3789615	-0.0118	0.0017	7.325e-12	T	C	0.4281	681864	48.1798	─	Pulit SL et al., 2018	30239722
Waist to Hip Ratio BMI adjusted	rs8030277	-0.0132	0.0019	5.97e-12	A	T	0.6766	626916	48.2658	─	Pulit SL et al., 2018	30239722
Waist to Hip Ratio BMI adjusted	rs74698119	-0.0556	0.008	4.687e-12	A	T	0.9834	484563	48.3023	─	Pulit SL et al., 2018	30239722
Waist to Hip Ratio BMI adjusted	rs35565646	0.0181	0.0026	7.168e-12	A	G	0.1687	484563	48.4628	─	Pulit SL et al., 2018	30239722
Waist to Hip Ratio BMI adjusted	rs12774134	-0.0188	0.0027	1.988e-12	T	C	0.1186	681187	48.4827	─	Pulit SL et al., 2018	30239722
Waist to Hip Ratio BMI adjusted	rs56185013	-0.0168	0.0024	2.492e-12	A	G	0.2179	484563	48.9998	─	Pulit SL et al., 2018	30239722
Waist to Hip Ratio BMI adjusted	rs12204413	-0.0245	0.0035	1.962e-12	A	C	0.9094	484563	48.9998	─	Pulit SL et al., 2018	30239722
Waist to Hip Ratio BMI adjusted	rs2854152	0.0133	0.0019	3.936e-12	A	G	0.3189	626386	48.9998	─	Pulit SL et al., 2018	30239722
Waist to Hip Ratio BMI adjusted	rs13223034	-0.0133	0.0019	3.667e-12	T	C	0.3174	627108	48.9998	─	Pulit SL et al., 2018	30239722
Waist to Hip Ratio BMI adjusted	rs6932767	0.0154	0.0022	4.256e-12	T	G	0.7926	627215	48.9998	─	Pulit SL et al., 2018	30239722
Waist to Hip Ratio BMI adjusted	rs144843366	0.0585	0.0083	2.279e-12	A	G	0.0142	484563	49.6768	─	Pulit SL et al., 2018	30239722
Waist to Hip Ratio BMI adjusted	rs7932891	0.0141	0.002	1.39e-12	A	G	0.2954	626262	49.7023	─	Pulit SL et al., 2018	30239722
Waist to Hip Ratio BMI adjusted	rs664532	0.0134	0.0019	1.376e-12	T	C	0.3811	551855	49.7394	─	Pulit SL et al., 2018	30239722
Waist to Hip Ratio BMI adjusted	rs7114403	0.0127	0.0018	1.196e-12	A	T	0.5179	626659	49.7807	─	Pulit SL et al., 2018	30239722
Waist to Hip Ratio BMI adjusted	rs10745659	-0.0127	0.0018	1.819e-12	C	G	0.5607	627031	49.7807	─	Pulit SL et al., 2018	30239722
Waist to Hip Ratio BMI adjusted	rs8003238	0.0127	0.0018	2.61e-12	A	G	0.5958	627295	49.7807	─	Pulit SL et al., 2018	30239722
Waist to Hip Ratio BMI adjusted	rs699370	-0.0127	0.0018	3.784e-12	T	C	0.3802	684617	49.7807	─	Pulit SL et al., 2018	30239722
Waist to Hip Ratio BMI adjusted	rs699370	-0.0127	0.0018	3.784e-12	T	C	0.3802	684617	49.7807	─	Pulit SL et al., 2018	30239722
Waist to Hip Ratio BMI adjusted	rs17703883	-0.0149	0.0021	7.274e-13	T	C	0.7627	627178	50.3422	─	Pulit SL et al., 2018	30239722
Waist to Hip Ratio BMI adjusted	rs9415106	0.0142	0.002	9.781e-13	A	G	0.7138	627049	50.4098	─	Pulit SL et al., 2018	30239722
Waist to Hip Ratio BMI adjusted	rs3786680	-0.0206	0.0029	1.084e-12	T	C	0.0963	692661	50.4588	─	Pulit SL et al., 2018	30239722
Waist to Hip Ratio BMI adjusted	rs13406302	-0.0135	0.0019	2.174e-12	A	C	0.7272	692183	50.4846	─	Pulit SL et al., 2018	30239722
Waist to Hip Ratio BMI adjusted	rs10418336	-0.0327	0.0046	7.445e-13	A	G	0.0415	623160	50.5334	─	Pulit SL et al., 2018	30239722
Waist to Hip Ratio BMI adjusted	rs61964388	0.0243	0.0034	1.529e-12	A	G	0.0952	484563	51.0802	─	Pulit SL et al., 2018	30239722
Waist to Hip Ratio BMI adjusted	rs11134029	0.0143	0.002	5.724e-13	T	C	0.5456	484563	51.1223	─	Pulit SL et al., 2018	30239722
Waist to Hip Ratio BMI adjusted	rs6658424	-0.0143	0.002	2.884e-13	A	T	0.2845	627301	51.1223	─	Pulit SL et al., 2018	30239722
Waist to Hip Ratio BMI adjusted	rs2475837	0.0186	0.0026	1.152e-12	T	C	0.1191	678119	51.1774	─	Pulit SL et al., 2018	30239722
Waist to Hip Ratio BMI adjusted	rs1029645	-0.0129	0.0018	7.195e-13	A	G	0.545	627175	51.3609	─	Pulit SL et al., 2018	30239722
Waist to Hip Ratio BMI adjusted	rs7585974	0.0187	0.0026	2.307e-13	C	G	0.1826	484563	51.7291	─	Pulit SL et al., 2018	30239722
Waist to Hip Ratio BMI adjusted	rs10887759	0.0173	0.0024	1.058e-12	A	G	0.1595	694465	51.9599	─	Pulit SL et al., 2018	30239722
Waist to Hip Ratio BMI adjusted	rs4247361	-0.0137	0.0019	4.418e-13	A	G	0.3929	619757	51.9915	─	Pulit SL et al., 2018	30239722
Waist to Hip Ratio BMI adjusted	rs2279469	0.013	0.0018	7.922e-13	C	G	0.4996	616758	52.1603	─	Pulit SL et al., 2018	30239722
Waist to Hip Ratio BMI adjusted	rs750460	-0.013	0.0018	4.811e-13	A	G	0.4393	627104	52.1603	─	Pulit SL et al., 2018	30239722
Waist to Hip Ratio BMI adjusted	rs2279162	0.013	0.0018	8.665e-13	T	C	0.6806	692313	52.1603	─	Pulit SL et al., 2018	30239722
Waist to Hip Ratio BMI adjusted	rs4704389	0.0123	0.0017	1.738e-12	A	G	0.4126	692759	52.3493	─	Pulit SL et al., 2018	30239722
Waist to Hip Ratio BMI adjusted	rs17311057	0.0145	0.002	1.72e-12	T	C	0.285	615028	52.5623	─	Pulit SL et al., 2018	30239722
Waist to Hip Ratio BMI adjusted	rs11893688	0.0138	0.0019	7.746e-13	T	C	0.6614	592078	52.7533	─	Pulit SL et al., 2018	30239722
Waist to Hip Ratio BMI adjusted	rs2200155	-0.0138	0.0019	1.264e-13	A	G	0.3718	627133	52.7533	─	Pulit SL et al., 2018	30239722
Waist to Hip Ratio BMI adjusted	rs1997833	-0.0138	0.0019	1.63e-13	T	C	0.7071	694226	52.7533	─	Pulit SL et al., 2018	30239722
Waist to Hip Ratio BMI adjusted	rs16957415	0.0313	0.0043	3.287e-13	A	G	0.9554	627093	52.9847	─	Pulit SL et al., 2018	30239722
Waist to Hip Ratio BMI adjusted	rs2444770	0.0182	0.0025	1.784e-13	T	C	0.8453	626805	52.9982	─	Pulit SL et al., 2018	30239722
Waist to Hip Ratio BMI adjusted	rs2235529	-0.0182	0.0025	1.338e-13	T	C	0.1612	627109	52.9982	─	Pulit SL et al., 2018	30239722
Waist to Hip Ratio BMI adjusted	rs17326656	0.0153	0.0021	5.773e-13	T	G	0.2346	627216	53.0815	─	Pulit SL et al., 2018	30239722
Waist to Hip Ratio BMI adjusted	rs75584603	0.0532	0.0073	3.331e-13	C	G	0.0188	484563	53.1099	─	Pulit SL et al., 2018	30239722
Waist to Hip Ratio BMI adjusted	rs9883865	-0.0226	0.0031	2.518e-13	A	G	0.917	678280	53.1486	─	Pulit SL et al., 2018	30239722
Waist to Hip Ratio BMI adjusted	rs55957788	0.0161	0.0022	7.82e-14	A	G	0.296	484563	53.5556	─	Pulit SL et al., 2018	30239722
Waist to Hip Ratio BMI adjusted	rs11181857	0.0132	0.0018	7.935e-13	C	G	0.5986	627168	53.7776	─	Pulit SL et al., 2018	30239722
Waist to Hip Ratio BMI adjusted	rs12372031	-0.0132	0.0018	9.712e-13	C	G	0.3951	627264	53.7776	─	Pulit SL et al., 2018	30239722
Waist to Hip Ratio BMI adjusted	rs11771261	0.0169	0.0023	4.648e-13	A	G	0.1892	613114	53.9904	─	Pulit SL et al., 2018	30239722
Waist to Hip Ratio BMI adjusted	rs174829	-0.014	0.0019	6.284e-13	A	G	0.3523	591813	54.2934	─	Pulit SL et al., 2018	30239722
Waist to Hip Ratio BMI adjusted	rs34000	0.014	0.0019	3.681e-14	T	C	0.6	604297	54.2934	─	Pulit SL et al., 2018	30239722
Waist to Hip Ratio BMI adjusted	rs4951583	-0.0133	0.0018	2.145e-13	T	C	0.5863	627164	54.5955	─	Pulit SL et al., 2018	30239722
Waist to Hip Ratio BMI adjusted	rs4751628	-0.0133	0.0018	6.161e-13	T	G	0.6281	627235	54.5955	─	Pulit SL et al., 2018	30239722
Waist to Hip Ratio BMI adjusted	rs5020792	0.0185	0.0025	1.88e-13	A	C	0.1934	484563	54.7598	─	Pulit SL et al., 2018	30239722
Waist to Hip Ratio BMI adjusted	rs6940715	0.0222	0.003	6.11e-14	A	C	0.8944	627196	54.7598	─	Pulit SL et al., 2018	30239722
Waist to Hip Ratio BMI adjusted	rs2373078	0.0215	0.0029	1.114e-13	T	C	0.0999	627188	54.9642	─	Pulit SL et al., 2018	30239722
Waist to Hip Ratio BMI adjusted	rs12419064	-0.0141	0.0019	4.529e-14	A	G	0.461	551840	55.0718	─	Pulit SL et al., 2018	30239722
Waist to Hip Ratio BMI adjusted	rs2970332	0.0156	0.0021	1.006e-13	A	G	0.7608	627144	55.1835	─	Pulit SL et al., 2018	30239722
Waist to Hip Ratio BMI adjusted	rs740838	-0.0431	0.0058	8.976e-14	A	C	0.0248	606754	55.2201	─	Pulit SL et al., 2018	30239722
Waist to Hip Ratio BMI adjusted	rs4849294	0.0134	0.0018	1.772e-13	T	C	0.6137	627261	55.4196	─	Pulit SL et al., 2018	30239722
Waist to Hip Ratio BMI adjusted	rs2839108	-0.0149	0.002	1.736e-13	T	C	0.7385	624905	55.5023	─	Pulit SL et al., 2018	30239722
Waist to Hip Ratio BMI adjusted	rs6920788	0.0149	0.002	4.779e-14	T	C	0.7133	626550	55.5023	─	Pulit SL et al., 2018	30239722
Waist to Hip Ratio BMI adjusted	rs11726981	-0.0149	0.002	1.26e-13	A	C	0.724	627230	55.5023	─	Pulit SL et al., 2018	30239722
Waist to Hip Ratio BMI adjusted	rs6933271	-0.0611	0.0082	8.939e-14	T	G	0.9885	595866	55.5205	─	Pulit SL et al., 2018	30239722
Waist to Hip Ratio BMI adjusted	rs2668692	0.0164	0.0022	1.07e-13	A	G	0.2129	623923	55.5701	─	Pulit SL et al., 2018	30239722
Waist to Hip Ratio BMI adjusted	rs1476435	0.0172	0.0023	5.054e-14	A	C	0.7516	484563	55.9242	─	Pulit SL et al., 2018	30239722
Waist to Hip Ratio BMI adjusted	rs3769872	-0.0262	0.0035	1.186e-13	T	C	0.0589	693497	56.0358	─	Pulit SL et al., 2018	30239722
Waist to Hip Ratio BMI adjusted	rs12828318	0.0173	0.0023	3.838e-14	A	G	0.8262	684927	56.5764	─	Pulit SL et al., 2018	30239722
Waist to Hip Ratio BMI adjusted	rs10778504	0.0158	0.0021	2.525e-14	T	C	0.3497	484563	56.6075	─	Pulit SL et al., 2018	30239722
Waist to Hip Ratio BMI adjusted	rs2062204	0.0158	0.0021	2.623e-14	A	C	0.2415	627163	56.6075	─	Pulit SL et al., 2018	30239722
Waist to Hip Ratio BMI adjusted	rs13056562	0.0226	0.003	3.8e-14	T	C	0.1275	484563	56.7509	─	Pulit SL et al., 2018	30239722
Waist to Hip Ratio BMI adjusted	rs75824359	0.043	0.0057	3.614e-14	A	G	0.9678	484563	56.9096	─	Pulit SL et al., 2018	30239722
Waist to Hip Ratio BMI adjusted	rs3792751	0.0136	0.0018	1.41e-14	T	C	0.3642	694315	57.0863	─	Pulit SL et al., 2018	30239722
Waist to Hip Ratio BMI adjusted	rs7242873	-0.0242	0.0032	2.548e-14	A	G	0.9184	694627	57.1912	─	Pulit SL et al., 2018	30239722
Waist to Hip Ratio BMI adjusted	rs149921263	0.0401	0.0053	4.27e-14	A	G	0.0367	484563	57.2447	─	Pulit SL et al., 2018	30239722
Waist to Hip Ratio BMI adjusted	rs715300	0.0144	0.0019	1.107e-13	T	C	0.3095	627315	57.4403	─	Pulit SL et al., 2018	30239722
Waist to Hip Ratio BMI adjusted	rs138436155	0.0395	0.0052	2.727e-14	C	G	0.0407	484563	57.7013	─	Pulit SL et al., 2018	30239722
Waist to Hip Ratio BMI adjusted	rs113135335	0.0251	0.0033	4.511e-14	T	G	0.9009	484563	57.8519	─	Pulit SL et al., 2018	30239722
Waist to Hip Ratio BMI adjusted	rs2376585	-0.0175	0.0023	5.501e-14	T	C	0.1963	626927	57.8921	─	Pulit SL et al., 2018	30239722
Waist to Hip Ratio BMI adjusted	rs332105	-0.0137	0.0018	4.925e-14	A	G	0.5547	624989	57.9288	─	Pulit SL et al., 2018	30239722
Waist to Hip Ratio BMI adjusted	rs598104	-0.0137	0.0018	5.365e-14	A	T	0.5944	626434	57.9288	─	Pulit SL et al., 2018	30239722
Waist to Hip Ratio BMI adjusted	rs10463416	0.0137	0.0018	9.284e-14	A	G	0.3589	627148	57.9288	─	Pulit SL et al., 2018	30239722
Waist to Hip Ratio BMI adjusted	rs3807947	0.0137	0.0018	7.537e-14	T	G	0.6058	627221	57.9288	─	Pulit SL et al., 2018	30239722
Waist to Hip Ratio BMI adjusted	rs6005861	-0.0412	0.0054	2.69e-14	A	G	0.9736	685406	58.2111	─	Pulit SL et al., 2018	30239722
Waist to Hip Ratio BMI adjusted	rs917191	0.0138	0.0018	5.113e-14	C	G	0.5706	626903	58.7776	─	Pulit SL et al., 2018	30239722
Waist to Hip Ratio BMI adjusted	rs7680787	0.0138	0.0018	1.171e-14	T	C	0.6476	693901	58.7776	─	Pulit SL et al., 2018	30239722
Waist to Hip Ratio BMI adjusted	rs117572339	0.0307	0.004	2.115e-14	A	G	0.9344	484563	58.9054	─	Pulit SL et al., 2018	30239722
Waist to Hip Ratio BMI adjusted	rs8054299	0.0146	0.0019	5.788e-14	C	G	0.6861	615528	59.0469	─	Pulit SL et al., 2018	30239722
Waist to Hip Ratio BMI adjusted	rs13316620	-0.0146	0.0019	1.079e-14	T	C	0.351	624939	59.0469	─	Pulit SL et al., 2018	30239722
Waist to Hip Ratio BMI adjusted	rs13257034	0.0146	0.0019	3.199e-15	T	C	0.637	627159	59.0469	─	Pulit SL et al., 2018	30239722
Waist to Hip Ratio BMI adjusted	rs7108119	0.0177	0.0023	3.309e-15	T	C	0.2083	618086	59.2229	─	Pulit SL et al., 2018	30239722
Waist to Hip Ratio BMI adjusted	rs779671	0.0154	0.002	1.369e-14	A	G	0.4717	484563	59.2898	─	Pulit SL et al., 2018	30239722
Waist to Hip Ratio BMI adjusted	rs17764730	-0.0162	0.0021	9.679e-15	T	C	0.2359	627292	59.51	─	Pulit SL et al., 2018	30239722
Waist to Hip Ratio BMI adjusted	rs6018291	-0.0139	0.0018	1.329e-14	C	G	0.4453	627099	59.6325	─	Pulit SL et al., 2018	30239722
Waist to Hip Ratio BMI adjusted	rs2277339	-0.0224	0.0029	2.347e-14	T	G	0.8931	614842	59.6621	─	Pulit SL et al., 2018	30239722
Waist to Hip Ratio BMI adjusted	rs77097175	0.0464	0.006	7.165e-15	A	C	0.0233	544013	59.8042	─	Pulit SL et al., 2018	30239722
Waist to Hip Ratio BMI adjusted	rs72823057	0.0294	0.0038	1.692e-14	C	G	0.0731	484563	59.8585	─	Pulit SL et al., 2018	30239722
Waist to Hip Ratio BMI adjusted	rs11187537	0.0163	0.0021	2.431e-15	C	G	0.2633	610077	60.247	─	Pulit SL et al., 2018	30239722
Waist to Hip Ratio BMI adjusted	rs1053593	-0.014	0.0018	3.069e-15	T	G	0.6424	685581	60.4937	─	Pulit SL et al., 2018	30239722
Waist to Hip Ratio BMI adjusted	rs7828497	-0.0172	0.0022	1.305e-14	T	G	0.7308	484563	61.1237	─	Pulit SL et al., 2018	30239722
Waist to Hip Ratio BMI adjusted	rs672356	-0.0172	0.0022	1.922e-15	A	G	0.2964	484563	61.1237	─	Pulit SL et al., 2018	30239722
Waist to Hip Ratio BMI adjusted	rs1328757	0.0141	0.0018	3.408e-15	T	C	0.4745	626402	61.3609	─	Pulit SL et al., 2018	30239722
Waist to Hip Ratio BMI adjusted	rs16907277	-0.0228	0.0029	9.082e-15	A	G	0.8906	627291	61.8119	─	Pulit SL et al., 2018	30239722
Waist to Hip Ratio BMI adjusted	rs9647379	-0.015	0.0019	5.144e-16	C	G	0.3988	624516	62.3267	─	Pulit SL et al., 2018	30239722
Waist to Hip Ratio BMI adjusted	rs10100533	0.0143	0.0018	8.43e-15	A	G	0.6217	627307	63.114	─	Pulit SL et al., 2018	30239722
Waist to Hip Ratio BMI adjusted	rs11051005	0.0159	0.002	6.413e-16	A	G	0.7677	694572	63.2023	─	Pulit SL et al., 2018	30239722
Waist to Hip Ratio BMI adjusted	rs1011063	0.0176	0.0022	6.031e-16	T	C	0.7955	694479	63.9998	─	Pulit SL et al., 2018	30239722
Waist to Hip Ratio BMI adjusted	rs34905952	0.0209	0.0026	1.226e-15	A	G	0.1433	535689	64.6166	─	Pulit SL et al., 2018	30239722
Waist to Hip Ratio BMI adjusted	rs1415361	0.0161	0.002	5.829e-16	T	C	0.593	484563	64.8022	─	Pulit SL et al., 2018	30239722
Waist to Hip Ratio BMI adjusted	rs2398893	0.0153	0.0019	6.75e-16	A	G	0.7142	694566	64.8447	─	Pulit SL et al., 2018	30239722
Waist to Hip Ratio BMI adjusted	rs6433219	0.0162	0.002	2.844e-15	A	G	0.2663	625531	65.6098	─	Pulit SL et al., 2018	30239722
Waist to Hip Ratio BMI adjusted	rs1474921	0.0155	0.0019	1.967e-16	A	G	0.3852	614829	66.551	─	Pulit SL et al., 2018	30239722
Waist to Hip Ratio BMI adjusted	rs1440372	-0.0155	0.0019	9.53e-16	T	C	0.2666	692010	66.5511	─	Pulit SL et al., 2018	30239722
Waist to Hip Ratio BMI adjusted	rs2222543	-0.0147	0.0018	1.622e-15	C	G	0.3761	624476	66.6942	─	Pulit SL et al., 2018	30239722
Waist to Hip Ratio BMI adjusted	rs1494204	-0.0147	0.0018	8.062e-16	T	C	0.419	626936	66.6942	─	Pulit SL et al., 2018	30239722
Waist to Hip Ratio BMI adjusted	rs10249651	-0.0147	0.0018	1.224e-16	T	C	0.6269	694556	66.6943	─	Pulit SL et al., 2018	30239722
Waist to Hip Ratio BMI adjusted	rs9678859	0.0188	0.0023	7.97e-16	A	G	0.1816	627274	66.8126	─	Pulit SL et al., 2018	30239722
Waist to Hip Ratio BMI adjusted	rs998749	0.0139	0.0017	6.234e-16	A	G	0.5024	678637	66.8545	─	Pulit SL et al., 2018	30239722
Waist to Hip Ratio BMI adjusted	rs8126001	-0.0164	0.002	1.604e-16	T	C	0.4853	484563	67.2397	─	Pulit SL et al., 2018	30239722
Waist to Hip Ratio BMI adjusted	rs1250259	-0.0164	0.002	1.035e-15	A	T	0.7409	614270	67.2398	─	Pulit SL et al., 2018	30239722
Waist to Hip Ratio BMI adjusted	rs1105881	-0.0156	0.0019	1.101e-16	C	G	0.6349	627207	67.4125	─	Pulit SL et al., 2018	30239722
Waist to Hip Ratio BMI adjusted	rs2814998	-0.0173	0.0021	4.892e-17	T	C	0.2092	693233	67.866	─	Pulit SL et al., 2018	30239722
Waist to Hip Ratio BMI adjusted	rs11718898	0.0157	0.0019	8.865e-17	T	C	0.3233	626204	68.2796	─	Pulit SL et al., 2018	30239722
Waist to Hip Ratio BMI adjusted	rs1364422	0.0157	0.0019	1.071e-16	T	C	0.2684	694615	68.2796	─	Pulit SL et al., 2018	30239722
Waist to Hip Ratio BMI adjusted	rs4248169	0.0149	0.0018	3.587e-16	A	C	0.5412	590689	68.5214	─	Pulit SL et al., 2018	30239722
Waist to Hip Ratio BMI adjusted	rs533885	-0.0149	0.0018	7.154e-17	A	G	0.6302	664986	68.5214	─	Pulit SL et al., 2018	30239722
Waist to Hip Ratio BMI adjusted	rs1611719	-0.0207	0.0025	1.97e-16	A	G	0.2044	484563	68.5581	─	Pulit SL et al., 2018	30239722
Waist to Hip Ratio BMI adjusted	rs3851294	-0.0257	0.0031	9.031e-17	A	G	0.0965	627266	68.7292	─	Pulit SL et al., 2018	30239722
Waist to Hip Ratio BMI adjusted	rs12459350	0.0141	0.0017	2.388e-16	A	G	0.5422	694419	68.7922	─	Pulit SL et al., 2018	30239722
Waist to Hip Ratio BMI adjusted	rs10477191	-0.0332	0.004	1.342e-16	A	G	0.9358	484563	68.8897	─	Pulit SL et al., 2018	30239722
Waist to Hip Ratio BMI adjusted	rs17154889	-0.0158	0.0019	3.899e-16	A	C	0.3108	627201	69.1521	─	Pulit SL et al., 2018	30239722
Waist to Hip Ratio BMI adjusted	rs13198178	0.0308	0.0037	1.163e-16	C	G	0.0641	614209	69.2941	─	Pulit SL et al., 2018	30239722
Waist to Hip Ratio BMI adjusted	rs1144	-0.015	0.0018	5.57e-17	T	C	0.6642	688248	69.4442	─	Pulit SL et al., 2018	30239722
Waist to Hip Ratio BMI adjusted	rs11897119	-0.0142	0.0017	5.69e-16	T	C	0.5952	692050	69.7714	─	Pulit SL et al., 2018	30239722
Waist to Hip Ratio BMI adjusted	rs34107459	0.0276	0.0033	5.762e-17	T	C	0.9009	484563	69.9501	─	Pulit SL et al., 2018	30239722
Waist to Hip Ratio BMI adjusted	rs1190982	0.0159	0.0019	2.458e-16	T	C	0.3027	626709	70.0302	─	Pulit SL et al., 2018	30239722
Waist to Hip Ratio BMI adjusted	rs145878042	0.0812	0.0097	8.07e-17	A	G	0.9896	484563	70.0756	─	Pulit SL et al., 2018	30239722
Waist to Hip Ratio BMI adjusted	rs4902632	0.0201	0.0024	2.388e-16	A	T	0.1778	604448	70.1404	─	Pulit SL et al., 2018	30239722
Waist to Hip Ratio BMI adjusted	rs9341990	0.0151	0.0018	9.459e-17	A	G	0.4131	627285	70.3732	─	Pulit SL et al., 2018	30239722
Waist to Hip Ratio BMI adjusted	rs4321967	0.0143	0.0017	1.888e-16	T	C	0.5836	694215	70.7576	─	Pulit SL et al., 2018	30239722
Waist to Hip Ratio BMI adjusted	rs4686696	0.0152	0.0018	5.665e-17	A	G	0.3139	693522	71.3084	─	Pulit SL et al., 2018	30239722
Waist to Hip Ratio BMI adjusted	rs2509963	-0.017	0.002	9.358e-17	T	C	0.2609	626704	72.2498	─	Pulit SL et al., 2018	30239722
Waist to Hip Ratio BMI adjusted	rs4773173	0.0153	0.0018	4.232e-17	A	G	0.6743	686141	72.2498	─	Pulit SL et al., 2018	30239722
Waist to Hip Ratio BMI adjusted	rs717795	-0.0196	0.0023	6.858e-18	T	C	0.8014	627060	72.6198	─	Pulit SL et al., 2018	30239722
Waist to Hip Ratio BMI adjusted	rs9855938	0.0154	0.0018	1.594e-17	A	G	0.6505	693754	73.1973	─	Pulit SL et al., 2018	30239722
Waist to Hip Ratio BMI adjusted	rs12999687	0.0146	0.0017	3.074e-17	T	G	0.5162	692962	73.7576	─	Pulit SL et al., 2018	30239722
Waist to Hip Ratio BMI adjusted	rs11747001	0.0172	0.002	7.734e-18	A	G	0.7639	694337	73.9598	─	Pulit SL et al., 2018	30239722
Waist to Hip Ratio BMI adjusted	rs11592754	-0.0215	0.0025	3.223e-18	A	C	0.8592	694498	73.9598	─	Pulit SL et al., 2018	30239722
Waist to Hip Ratio BMI adjusted	rs2047937	-0.0147	0.0017	7.308e-18	T	C	0.517	694322	74.7714	─	Pulit SL et al., 2018	30239722
Waist to Hip Ratio BMI adjusted	rs3761706	0.0321	0.0037	1.699e-18	A	G	0.0734	626748	75.2671	─	Pulit SL et al., 2018	30239722
Waist to Hip Ratio BMI adjusted	rs10512606	-0.0278	0.0032	2.362e-18	A	C	0.9204	687831	75.4724	─	Pulit SL et al., 2018	30239722
Waist to Hip Ratio BMI adjusted	rs34664666	-0.0174	0.002	1.137e-17	A	G	0.3781	484563	75.6897	─	Pulit SL et al., 2018	30239722
Waist to Hip Ratio BMI adjusted	rs12478439	-0.0209	0.0024	6.786e-18	C	G	0.843	625085	75.8348	─	Pulit SL et al., 2018	30239722
Waist to Hip Ratio BMI adjusted	rs7827182	-0.0166	0.0019	3.921e-19	C	G	0.4407	567657	76.3321	─	Pulit SL et al., 2018	30239722
Waist to Hip Ratio BMI adjusted	rs4450871	0.0166	0.0019	3.234e-18	A	G	0.5506	582854	76.3321	─	Pulit SL et al., 2018	30239722
Waist to Hip Ratio BMI adjusted	rs4558863	-0.021	0.0024	4.69e-19	T	C	0.8104	627314	76.5623	─	Pulit SL et al., 2018	30239722
Waist to Hip Ratio BMI adjusted	rs727428	0.0158	0.0018	4.253e-18	T	C	0.454	626586	77.0491	─	Pulit SL et al., 2018	30239722
Waist to Hip Ratio BMI adjusted	rs3764002	-0.0177	0.002	1.861e-19	T	C	0.2635	663799	78.3223	─	Pulit SL et al., 2018	30239722
Waist to Hip Ratio BMI adjusted	rs13179413	0.0177	0.002	8.914e-19	T	C	0.282	671165	78.3223	─	Pulit SL et al., 2018	30239722
Waist to Hip Ratio BMI adjusted	rs7235010	0.0186	0.0021	5.647e-19	A	G	0.774	694222	78.4488	─	Pulit SL et al., 2018	30239722
Waist to Hip Ratio BMI adjusted	rs7721054	0.0169	0.0019	1.559e-19	T	C	0.2948	693843	79.1161	─	Pulit SL et al., 2018	30239722
Waist to Hip Ratio BMI adjusted	rs303084	0.0187	0.0021	2.286e-19	A	G	0.7843	694504	79.2946	─	Pulit SL et al., 2018	30239722
Waist to Hip Ratio BMI adjusted	rs8103017	-0.0196	0.0022	2.98e-19	C	G	0.7044	484563	79.3716	─	Pulit SL et al., 2018	30239722
Waist to Hip Ratio BMI adjusted	rs4841662	-0.0152	0.0017	1.365e-18	A	G	0.4739	691317	79.9444	─	Pulit SL et al., 2018	30239722
Waist to Hip Ratio BMI adjusted	rs9388766	-0.017	0.0019	3.963e-20	T	C	0.3132	694603	80.0552	─	Pulit SL et al., 2018	30239722
Waist to Hip Ratio BMI adjusted	rs1805740	-0.0179	0.002	1.163e-19	T	G	0.7185	627211	80.1022	─	Pulit SL et al., 2018	30239722
Waist to Hip Ratio BMI adjusted	rs3741378	-0.0224	0.0025	1.134e-19	T	C	0.144	691070	80.2814	─	Pulit SL et al., 2018	30239722
Waist to Hip Ratio BMI adjusted	rs9268229	-0.0251	0.0028	6.374e-19	A	C	0.1633	484563	80.3581	─	Pulit SL et al., 2018	30239722
Waist to Hip Ratio BMI adjusted	rs910071	-0.0171	0.0019	6.274e-19	T	C	0.3151	627030	80.9997	─	Pulit SL et al., 2018	30239722
Waist to Hip Ratio BMI adjusted	rs7534091	0.0171	0.0019	1.398e-18	A	G	0.7202	692250	80.9998	─	Pulit SL et al., 2018	30239722
Waist to Hip Ratio BMI adjusted	rs13107325	-0.0306	0.0034	3.69e-19	T	C	0.0808	693873	80.9998	─	Pulit SL et al., 2018	30239722
Waist to Hip Ratio BMI adjusted	rs7589318	-0.0162	0.0018	1.24e-18	A	G	0.3111	694457	80.9998	─	Pulit SL et al., 2018	30239722
Waist to Hip Ratio BMI adjusted	rs780159	-0.0163	0.0018	3.332e-20	A	G	0.4287	686401	82.0028	─	Pulit SL et al., 2018	30239722
Waist to Hip Ratio BMI adjusted	rs10980797	-0.0182	0.002	4.515e-20	A	G	0.5194	484563	82.8097	─	Pulit SL et al., 2018	30239722
Waist to Hip Ratio BMI adjusted	rs7221167	-0.0182	0.002	6.801e-19	T	C	0.5719	484563	82.8097	─	Pulit SL et al., 2018	30239722
Waist to Hip Ratio BMI adjusted	rs2298632	-0.0155	0.0017	4.961e-19	T	C	0.4861	682626	83.1312	─	Pulit SL et al., 2018	30239722
Waist to Hip Ratio BMI adjusted	rs6853254	0.0174	0.0019	4.021e-20	T	G	0.349	627201	83.8668	─	Pulit SL et al., 2018	30239722
Waist to Hip Ratio BMI adjusted	rs34071253	-0.0284	0.0031	2.127e-19	T	C	0.1095	484563	83.9289	─	Pulit SL et al., 2018	30239722
Waist to Hip Ratio BMI adjusted	rs17193640	-0.0349	0.0038	1.02e-19	A	T	0.1179	484563	84.3494	─	Pulit SL et al., 2018	30239722
Waist to Hip Ratio BMI adjusted	rs2254069	0.0248	0.0027	2.508e-20	A	G	0.1283	623807	84.3674	─	Pulit SL et al., 2018	30239722
Waist to Hip Ratio BMI adjusted	rs55920843	0.0859	0.0093	2.683e-20	T	G	0.9886	484563	85.3137	─	Pulit SL et al., 2018	30239722
Waist to Hip Ratio BMI adjusted	rs2836179	-0.0167	0.0018	7.16e-20	A	G	0.4133	627290	86.0769	─	Pulit SL et al., 2018	30239722
Waist to Hip Ratio BMI adjusted	rs10808546	-0.0159	0.0017	1.981e-20	T	C	0.422	694436	87.4773	─	Pulit SL et al., 2018	30239722
Waist to Hip Ratio BMI adjusted	rs9257167	-0.029	0.0031	1.747e-20	A	C	0.1111	484563	87.5126	─	Pulit SL et al., 2018	30239722
Waist to Hip Ratio BMI adjusted	rs45617037	0.0553	0.0059	5.299e-21	A	G	0.0297	484563	87.8505	─	Pulit SL et al., 2018	30239722
Waist to Hip Ratio BMI adjusted	rs2904155	-0.0169	0.0018	4.625e-20	A	G	0.372	627245	88.151	─	Pulit SL et al., 2018	30239722
Waist to Hip Ratio BMI adjusted	rs11724804	-0.017	0.0018	7.607e-21	A	G	0.4436	624890	89.1972	─	Pulit SL et al., 2018	30239722
Waist to Hip Ratio BMI adjusted	rs12454712	0.017	0.0018	1.326e-20	T	C	0.6243	654356	89.1973	─	Pulit SL et al., 2018	30239722
Waist to Hip Ratio BMI adjusted	rs12441543	-0.0189	0.002	8.684e-22	A	G	0.2896	625657	89.3022	─	Pulit SL et al., 2018	30239722
Waist to Hip Ratio BMI adjusted	rs72628504	-0.0388	0.0041	2.035e-21	A	G	0.933	484563	89.5558	─	Pulit SL et al., 2018	30239722
Waist to Hip Ratio BMI adjusted	rs62271373	0.0408	0.0043	3.441e-21	A	T	0.0578	484563	90.0288	─	Pulit SL et al., 2018	30239722
Waist to Hip Ratio BMI adjusted	rs56133301	-0.0807	0.0085	3.541e-21	A	G	0.0143	484563	90.1379	─	Pulit SL et al., 2018	30239722
Waist to Hip Ratio BMI adjusted	rs10878367	0.019	0.002	5.843e-21	A	T	0.295	611538	90.2497	─	Pulit SL et al., 2018	30239722
Waist to Hip Ratio BMI adjusted	rs1334576	-0.0171	0.0018	3.464e-21	A	G	0.4254	627236	90.2497	─	Pulit SL et al., 2018	30239722
Waist to Hip Ratio BMI adjusted	rs4420638	0.0229	0.0024	6.809e-22	A	G	0.813	604317	91.0431	─	Pulit SL et al., 2018	30239722
Waist to Hip Ratio BMI adjusted	rs13256367	0.0182	0.0019	6.148e-22	A	C	0.6535	627055	91.7559	─	Pulit SL et al., 2018	30239722
Waist to Hip Ratio BMI adjusted	rs7250833	-0.0183	0.0019	4.825e-22	T	C	0.3063	694453	92.767	─	Pulit SL et al., 2018	30239722
Waist to Hip Ratio BMI adjusted	rs10992414	-0.0223	0.0023	1.097e-21	A	C	0.8256	627301	94.0054	─	Pulit SL et al., 2018	30239722
Waist to Hip Ratio BMI adjusted	rs10264590	0.0175	0.0018	8.317e-23	A	G	0.4795	625011	94.5213	─	Pulit SL et al., 2018	30239722
Waist to Hip Ratio BMI adjusted	rs12144610	-0.0214	0.0022	3.998e-22	A	T	0.831	694541	94.6196	─	Pulit SL et al., 2018	30239722
Waist to Hip Ratio BMI adjusted	rs1045241	-0.0185	0.0019	3.511e-22	T	C	0.2817	694273	94.8058	─	Pulit SL et al., 2018	30239722
Waist to Hip Ratio BMI adjusted	rs140201358	-0.0848	0.0086	9.583e-23	C	G	0.9868	484563	97.2284	─	Pulit SL et al., 2018	30239722
Waist to Hip Ratio BMI adjusted	rs2523729	-0.0257	0.0026	1.066e-22	A	G	0.1317	693215	97.7053	─	Pulit SL et al., 2018	30239722
Waist to Hip Ratio BMI adjusted	rs12595496	-0.0257	0.0026	1.049e-23	A	G	0.8664	694565	97.7053	─	Pulit SL et al., 2018	30239722
Waist to Hip Ratio BMI adjusted	rs10462028	0.0189	0.0019	2.949e-23	A	G	0.3237	627124	98.9498	─	Pulit SL et al., 2018	30239722
Waist to Hip Ratio BMI adjusted	rs11770285	0.0309	0.0031	7.057e-24	C	G	0.9006	627284	99.3556	─	Pulit SL et al., 2018	30239722
Waist to Hip Ratio BMI adjusted	rs6688233	0.021	0.0021	9.638e-24	T	C	0.2393	626909	99.9997	─	Pulit SL et al., 2018	30239722
Waist to Hip Ratio BMI adjusted	rs1800978	0.0262	0.0026	2.621e-23	C	G	0.8788	688307	101.544	─	Pulit SL et al., 2018	30239722
Waist to Hip Ratio BMI adjusted	rs55747707	-0.0244	0.0024	3.047e-25	A	G	0.1783	551855	103.361	─	Pulit SL et al., 2018	30239722
Waist to Hip Ratio BMI adjusted	rs7598832	-0.0183	0.0018	1.112e-24	T	C	0.3333	694468	103.361	─	Pulit SL et al., 2018	30239722
Waist to Hip Ratio BMI adjusted	rs2503100	-0.0245	0.0024	4.856e-25	A	G	0.8345	627198	104.21	─	Pulit SL et al., 2018	30239722
Waist to Hip Ratio BMI adjusted	rs12527712	0.0339	0.0033	6.845e-25	T	C	0.0881	627314	105.529	─	Pulit SL et al., 2018	30239722
Waist to Hip Ratio BMI adjusted	rs4073980	-0.0196	0.0019	1.528e-25	C	G	0.474	551821	106.415	─	Pulit SL et al., 2018	30239722
Waist to Hip Ratio BMI adjusted	rs711869	-0.0186	0.0018	1.961e-24	A	G	0.5566	627083	106.777	─	Pulit SL et al., 2018	30239722
Waist to Hip Ratio BMI adjusted	rs6446204	-0.0207	0.002	1.16e-24	T	C	0.2435	694611	107.122	─	Pulit SL et al., 2018	30239722
Waist to Hip Ratio BMI adjusted	rs910382	-0.0187	0.0018	2.757e-25	A	G	0.4937	625776	107.929	─	Pulit SL et al., 2018	30239722
Waist to Hip Ratio BMI adjusted	rs1513272	-0.0198	0.0019	1.251e-26	T	C	0.4361	551845	108.598	─	Pulit SL et al., 2018	30239722
Waist to Hip Ratio BMI adjusted	rs143384	0.0178	0.0017	9.858e-25	A	G	0.5867	693189	109.633	─	Pulit SL et al., 2018	30239722
Waist to Hip Ratio BMI adjusted	rs541091	-0.0199	0.0019	2.987e-26	A	G	0.4288	545328	109.698	─	Pulit SL et al., 2018	30239722
Waist to Hip Ratio BMI adjusted	rs2509967	-0.0199	0.0019	1.41e-26	C	G	0.6338	626343	109.698	─	Pulit SL et al., 2018	30239722
Waist to Hip Ratio BMI adjusted	rs9644033	0.0222	0.0021	3.404e-26	A	T	0.7545	626939	111.755	─	Pulit SL et al., 2018	30239722
Waist to Hip Ratio BMI adjusted	rs7395513	-0.0214	0.002	9.351e-27	A	G	0.4389	484563	114.49	─	Pulit SL et al., 2018	30239722
Waist to Hip Ratio BMI adjusted	rs9792666	0.0503	0.0047	3.915e-27	A	G	0.9603	614388	114.535	─	Pulit SL et al., 2018	30239722
Waist to Hip Ratio BMI adjusted	rs3747577	0.0215	0.002	3.344e-26	C	G	0.2689	626179	115.562	─	Pulit SL et al., 2018	30239722
Waist to Hip Ratio BMI adjusted	rs757608	0.0194	0.0018	1.095e-26	A	G	0.3207	694592	116.16	─	Pulit SL et al., 2018	30239722
Waist to Hip Ratio BMI adjusted	rs12936587	-0.0184	0.0017	9.249e-27	A	G	0.4782	693646	117.148	─	Pulit SL et al., 2018	30239722
Waist to Hip Ratio BMI adjusted	rs951252	-0.0185	0.0017	3.44e-27	A	G	0.4514	694562	118.425	─	Pulit SL et al., 2018	30239722
Waist to Hip Ratio BMI adjusted	rs1345203	0.0264	0.0024	2.233e-28	T	C	0.7829	484563	121	─	Pulit SL et al., 2018	30239722
Waist to Hip Ratio BMI adjusted	rs601339	0.0253	0.0023	1.463e-27	A	G	0.8232	613943	121	─	Pulit SL et al., 2018	30239722
Waist to Hip Ratio BMI adjusted	rs17437657	-0.0372	0.0033	2.071e-29	A	G	0.0867	620671	127.074	─	Pulit SL et al., 2018	30239722
Waist to Hip Ratio BMI adjusted	rs6719672	-0.0263	0.0023	1.665e-29	A	G	0.8196	627231	130.754	─	Pulit SL et al., 2018	30239722
Waist to Hip Ratio BMI adjusted	rs6556301	0.0206	0.0018	2.026e-29	T	G	0.3706	663437	130.975	─	Pulit SL et al., 2018	30239722
Waist to Hip Ratio BMI adjusted	rs11992444	0.0233	0.002	5.567e-32	T	G	0.5085	484563	135.722	─	Pulit SL et al., 2018	30239722
Waist to Hip Ratio BMI adjusted	rs1317983	-0.0247	0.0021	1.582e-31	T	C	0.3117	484563	138.342	─	Pulit SL et al., 2018	30239722
Waist to Hip Ratio BMI adjusted	rs10820747	0.0271	0.0023	1.096e-31	A	G	0.2404	484563	138.829	─	Pulit SL et al., 2018	30239722
Waist to Hip Ratio BMI adjusted	rs56271783	0.059	0.0049	1.212e-33	C	G	0.0439	484563	144.981	─	Pulit SL et al., 2018	30239722
Waist to Hip Ratio BMI adjusted	rs7492628	-0.0229	0.0019	4.909e-32	C	G	0.6801	626927	145.265	─	Pulit SL et al., 2018	30239722
Waist to Hip Ratio BMI adjusted	rs1569135	0.0205	0.0017	2.986e-33	A	G	0.5373	694469	145.415	─	Pulit SL et al., 2018	30239722
Waist to Hip Ratio BMI adjusted	rs905938	0.0243	0.002	1.345e-35	T	C	0.7233	692430	147.622	─	Pulit SL et al., 2018	30239722
Waist to Hip Ratio BMI adjusted	rs11060344	-0.0356	0.0029	1.636e-35	A	G	0.8628	484563	150.696	─	Pulit SL et al., 2018	30239722
Waist to Hip Ratio BMI adjusted	rs805770	0.0222	0.0018	1.332e-33	T	C	0.3979	624279	152.111	─	Pulit SL et al., 2018	30239722
Waist to Hip Ratio BMI adjusted	rs10502148	-0.023	0.0018	5.865e-36	T	C	0.3572	627223	163.271	─	Pulit SL et al., 2018	30239722
Waist to Hip Ratio BMI adjusted	rs2276824	0.0222	0.0017	8.897e-38	C	G	0.461	693464	170.532	─	Pulit SL et al., 2018	30239722
Waist to Hip Ratio BMI adjusted	rs4738141	-0.0262	0.002	9.577e-41	A	G	0.7433	661288	171.609	─	Pulit SL et al., 2018	30239722
Waist to Hip Ratio BMI adjusted	rs1930955	0.024	0.0018	1.385e-39	C	G	0.5525	615294	177.777	─	Pulit SL et al., 2018	30239722
Waist to Hip Ratio BMI adjusted	rs8066985	0.0228	0.0017	2.028e-40	A	G	0.4878	694540	179.875	─	Pulit SL et al., 2018	30239722
Waist to Hip Ratio BMI adjusted	rs11664106	0.0282	0.0021	5.901e-41	A	T	0.6304	484563	180.326	─	Pulit SL et al., 2018	30239722
Waist to Hip Ratio BMI adjusted	rs634869	0.0229	0.0017	2.598e-40	T	C	0.4193	694613	181.456	─	Pulit SL et al., 2018	30239722
Waist to Hip Ratio BMI adjusted	rs2145272	-0.0247	0.0018	3.95e-43	A	G	0.6367	694482	188.299	─	Pulit SL et al., 2018	30239722
Waist to Hip Ratio BMI adjusted	rs9378213	-0.0234	0.0017	4.369e-42	T	G	0.5241	690969	189.467	─	Pulit SL et al., 2018	30239722
Waist to Hip Ratio BMI adjusted	rs2925979	0.0265	0.0019	7.332e-46	T	C	0.2959	692391	194.529	─	Pulit SL et al., 2018	30239722
Waist to Hip Ratio BMI adjusted	rs2294239	0.0243	0.0017	4.04e-44	A	G	0.5685	694017	204.321	─	Pulit SL et al., 2018	30239722
Waist to Hip Ratio BMI adjusted	rs12608504	0.0258	0.0018	3.09e-47	A	G	0.3596	694553	205.444	─	Pulit SL et al., 2018	30239722
Waist to Hip Ratio BMI adjusted	rs797486	0.0373	0.0026	4.379e-46	A	C	0.893	694585	205.812	─	Pulit SL et al., 2018	30239722
Waist to Hip Ratio BMI adjusted	rs1534696	-0.0244	0.0017	3.151e-44	A	C	0.5687	682757	206.006	─	Pulit SL et al., 2018	30239722
Waist to Hip Ratio BMI adjusted	rs6457374	0.0274	0.0019	4.515e-47	T	C	0.6865	691561	207.966	─	Pulit SL et al., 2018	30239722
Waist to Hip Ratio BMI adjusted	rs6861681	0.0275	0.0019	4.183e-49	A	G	0.2918	693674	209.487	─	Pulit SL et al., 2018	30239722
Waist to Hip Ratio BMI adjusted	rs17819328	-0.0247	0.0017	4.788e-46	T	G	0.5677	693372	211.103	─	Pulit SL et al., 2018	30239722
Waist to Hip Ratio BMI adjusted	rs79478560	-0.0307	0.0021	1.053e-50	A	G	0.3715	484563	213.716	─	Pulit SL et al., 2018	30239722
Waist to Hip Ratio BMI adjusted	rs459193	0.0278	0.0019	3.993e-47	A	G	0.2494	694515	214.082	─	Pulit SL et al., 2018	30239722
Waist to Hip Ratio BMI adjusted	rs3803042	0.0268	0.0018	4.841e-49	A	G	0.4295	625688	221.678	─	Pulit SL et al., 2018	30239722
Waist to Hip Ratio BMI adjusted	rs6795831	0.0348	0.0023	4.905e-53	A	C	0.8144	627216	228.929	─	Pulit SL et al., 2018	30239722
Waist to Hip Ratio BMI adjusted	rs2167750	0.0274	0.0018	5.529e-53	T	C	0.4729	627208	231.715	─	Pulit SL et al., 2018	30239722
Waist to Hip Ratio BMI adjusted	rs1443512	0.0308	0.002	1.162e-53	A	C	0.2215	694543	237.159	─	Pulit SL et al., 2018	30239722
Waist to Hip Ratio BMI adjusted	rs2236519	0.0298	0.0019	4.071e-58	A	G	0.3693	626533	245.994	─	Pulit SL et al., 2018	30239722
Waist to Hip Ratio BMI adjusted	rs10049088	-0.029	0.0018	1.45e-59	T	C	0.3815	681080	259.567	─	Pulit SL et al., 2018	30239722
Waist to Hip Ratio BMI adjusted	rs714515	-0.0276	0.0017	6.491e-59	A	G	0.5555	687964	263.584	─	Pulit SL et al., 2018	30239722
Waist to Hip Ratio BMI adjusted	rs3786897	-0.0279	0.0017	2.997e-58	A	G	0.5803	693294	269.345	─	Pulit SL et al., 2018	30239722
Waist to Hip Ratio BMI adjusted	rs1294410	-0.0309	0.0018	2.26e-69	T	C	0.3825	694393	294.694	─	Pulit SL et al., 2018	30239722
Waist to Hip Ratio BMI adjusted	rs10919388	-0.0333	0.0019	9.712e-66	A	C	0.2729	665612	307.171	─	Pulit SL et al., 2018	30239722
Waist to Hip Ratio BMI adjusted	rs11048456	-0.0342	0.0019	1.049e-69	T	C	0.7648	694431	323.999	─	Pulit SL et al., 2018	30239722
Waist to Hip Ratio BMI adjusted	rs114760566	0.0932	0.0049	9.027e-82	A	C	0.0432	484563	361.774	─	Pulit SL et al., 2018	30239722
Waist to Hip Ratio BMI adjusted	rs10195252	0.0324	0.0017	8.432e-78	T	C	0.5846	693958	363.238	─	Pulit SL et al., 2018	30239722
Waist to Hip Ratio BMI adjusted	rs10923724	0.0347	0.0017	1.25e-89	T	C	0.5569	694500	416.639	─	Pulit SL et al., 2018	30239722
Waist to Hip Ratio BMI adjusted	rs2791550	-0.037	0.0018	3.35e-93	T	G	0.2478	694588	422.53	─	Pulit SL et al., 2018	30239722
Waist to Hip Ratio BMI adjusted	rs2371767	-0.0402	0.0019	1e-100	C	G	0.2703	679069	447.655	─	Pulit SL et al., 2018	30239722
Waist to Hip Ratio BMI adjusted	rs863750	0.0373	0.0017	4.17e-101	T	C	0.5842	693934	481.414	─	Pulit SL et al., 2018	30239722
Waist to Hip Ratio BMI adjusted	rs998584	0.0487	0.0017	1.22e-170	A	C	0.4799	674183	820.652	─	Pulit SL et al., 2018	30239722
Waist to Hip Ratio BMI adjusted	rs72959041	0.1624	0.0044	2.08e-293	A	G	0.0417	549629	1362.28	─	Pulit SL et al., 2018	30239722
Alzheimer's disease	rs2009833	-0.0478	0.0086	3.112e-08	A	G	0.3683	487511	30.8928	─	Bellenguez C et al., 2022	35379992
Alzheimer's disease	rs976271	0.0467	0.0084	3.235e-08	A	G	0.3613	487511	30.9082	─	Bellenguez C et al., 2022	35379992
Alzheimer's disease	rs34674752	0.1119	0.0201	2.51e-08	A	G	0.0482	486567	30.9932	─	Bellenguez C et al., 2022	35379992
Alzheimer's disease	rs2025632	0.0753	0.0135	2.626e-08	T	C	0.1067	487511	31.1115	─	Bellenguez C et al., 2022	35379992
Alzheimer's disease	rs4485362	0.0463	0.0083	1.997e-08	T	G	0.5396	487511	31.1175	─	Bellenguez C et al., 2022	35379992
Alzheimer's disease	rs67250450	0.0559	0.01	2.019e-08	T	C	0.7875	487511	31.248	─	Bellenguez C et al., 2022	35379992
Alzheimer's disease	rs11667829	-0.0532	0.0095	1.944e-08	A	G	0.3119	487511	31.3599	─	Bellenguez C et al., 2022	35379992
Alzheimer's disease	rs61762319	-0.143	0.0255	2.142e-08	A	G	0.9737	487511	31.4478	─	Bellenguez C et al., 2022	35379992
Alzheimer's disease	rs147330136	0.124	0.0219	1.507e-08	T	C	0.9624	487511	32.0593	─	Bellenguez C et al., 2022	35379992
Alzheimer's disease	rs1693551	-0.0459	0.0081	1.785e-08	T	C	0.5328	487511	32.111	─	Bellenguez C et al., 2022	35379992
Alzheimer's disease	rs74745468	0.0822	0.0145	1.396e-08	A	G	0.0875	487511	32.137	─	Bellenguez C et al., 2022	35379992
Alzheimer's disease	rs1727760	-0.0652	0.0115	1.408e-08	T	C	0.1824	487511	32.1438	─	Bellenguez C et al., 2022	35379992
Alzheimer's disease	rs2680700	-0.0482	0.0084	9.901e-09	T	G	0.3755	487511	32.9256	─	Bellenguez C et al., 2022	35379992
Alzheimer's disease	rs1799777	-0.0708	0.0123	9.538e-09	G	GC	0.8706	478937	33.1325	─	Bellenguez C et al., 2022	35379992
Alzheimer's disease	rs7068231	-0.0487	0.0084	6.789e-09	T	G	0.4026	487511	33.6122	─	Bellenguez C et al., 2022	35379992
Alzheimer's disease	rs149080927	0.0535	0.0092	6.143e-09	G	GC	0.4802	477993	33.8166	─	Bellenguez C et al., 2022	35379992
Alzheimer's disease	rs1065712	0.1081	0.0185	5.462e-09	C	G	0.053	486567	34.1434	─	Bellenguez C et al., 2022	35379992
Alzheimer's disease	rs12984029	0.0619	0.0104	3.159e-09	A	G	0.2347	486567	35.4252	─	Bellenguez C et al., 2022	35379992
Alzheimer's disease	rs74504435	0.0842	0.0141	2.046e-09	A	G	0.9065	487511	35.6602	─	Bellenguez C et al., 2022	35379992
Alzheimer's disease	rs34636042	0.0502	0.0084	1.819e-09	CA	C	0.4607	478937	35.7147	─	Bellenguez C et al., 2022	35379992
Alzheimer's disease	rs2830489	-0.0547	0.0091	1.718e-09	T	C	0.2809	487511	36.1318	─	Bellenguez C et al., 2022	35379992
Alzheimer's disease	rs2154481	0.05	0.0082	1.017e-09	T	C	0.5236	487511	37.1801	─	Bellenguez C et al., 2022	35379992
Alzheimer's disease	rs78924645	-0.0565	0.0092	7.711e-10	A	G	0.2795	487511	37.7155	─	Bellenguez C et al., 2022	35379992
Alzheimer's disease	rs3822030	0.0514	0.0083	5.036e-10	T	G	0.5712	487511	38.3503	─	Bellenguez C et al., 2022	35379992
Alzheimer's disease	rs17125924	-0.0881	0.0142	5.819e-10	A	G	0.9108	487511	38.4923	─	Bellenguez C et al., 2022	35379992
Alzheimer's disease	rs147211387	0.2526	0.0406	4.875e-10	A	G	0.0156	485999	38.7091	─	Bellenguez C et al., 2022	35379992
Alzheimer's disease	rs3997854	0.0816	0.013	3.187e-10	T	G	0.8832	487511	39.3996	─	Bellenguez C et al., 2022	35379992
Alzheimer's disease	rs41290108	-0.1626	0.0259	3.521e-10	C	G	0.0337	486567	39.413	─	Bellenguez C et al., 2022	35379992
Alzheimer's disease	rs28577986	0.0698	0.0111	3.38e-10	A	G	0.2632	472090	39.5424	─	Bellenguez C et al., 2022	35379992
Alzheimer's disease	rs10416500	0.0971	0.0152	1.734e-10	C	G	0.0896	487511	40.8084	─	Bellenguez C et al., 2022	35379992
Alzheimer's disease	rs4510068	-0.0546	0.0085	1.366e-10	T	G	0.3938	487511	41.2616	─	Bellenguez C et al., 2022	35379992
Alzheimer's disease	rs74685827	-0.1964	0.0303	8.628e-11	T	G	0.9814	486567	42.0142	─	Bellenguez C et al., 2022	35379992
Alzheimer's disease	rs4149258	-0.0908	0.014	7.791e-11	A	G	0.0977	487511	42.0643	─	Bellenguez C et al., 2022	35379992
Alzheimer's disease	rs56407236	0.1097	0.0162	1.283e-11	A	G	0.0693	486567	45.8544	─	Bellenguez C et al., 2022	35379992
Alzheimer's disease	rs602602	-0.062	0.0091	9.654e-12	A	T	0.2795	487511	46.4193	─	Bellenguez C et al., 2022	35379992
Alzheimer's disease	rs1140239	-0.0592	0.0086	4.613e-12	T	C	0.3789	478937	47.3854	─	Bellenguez C et al., 2022	35379992
Alzheimer's disease	rs113706587	0.0925	0.0133	3.38e-12	A	G	0.1103	487511	48.3703	─	Bellenguez C et al., 2022	35379992
Alzheimer's disease	rs11500477	0.0585	0.0084	3.277e-12	A	T	0.3747	487511	48.5011	─	Bellenguez C et al., 2022	35379992
Alzheimer's disease	rs7912495	-0.0572	0.0082	2.866e-12	A	G	0.5381	487511	48.6589	─	Bellenguez C et al., 2022	35379992
Alzheimer's disease	rs34173062	0.1139	0.0163	2.934e-12	A	G	0.0814	486567	48.8282	─	Bellenguez C et al., 2022	35379992
Alzheimer's disease	rs9394766	0.0616	0.0088	3.268e-12	A	G	0.7013	487511	48.9998	─	Bellenguez C et al., 2022	35379992
Alzheimer's disease	rs5848	0.0646	0.0092	1.756e-12	T	C	0.2886	487511	49.3046	─	Bellenguez C et al., 2022	35379992
Alzheimer's disease	rs12444183	-0.0591	0.0084	2.207e-12	A	G	0.3872	487511	49.5011	─	Bellenguez C et al., 2022	35379992
Alzheimer's disease	rs41290100	-0.1889	0.0268	1.774e-12	T	C	0.0324	485999	49.6813	─	Bellenguez C et al., 2022	35379992
Alzheimer's disease	rs57402520	0.0905	0.0126	6.585e-13	A	G	0.1217	478937	51.5887	─	Bellenguez C et al., 2022	35379992
Alzheimer's disease	rs616338	0.2944	0.0408	5.379e-13	T	C	0.0122	486567	52.0659	─	Bellenguez C et al., 2022	35379992
Alzheimer's disease	rs1385742	0.0624	0.0086	4.686e-13	A	T	0.3572	487511	52.6466	─	Bellenguez C et al., 2022	35379992
Alzheimer's disease	rs6846529	-0.0673	0.0091	1.252e-13	T	C	0.7174	487511	54.6947	─	Bellenguez C et al., 2022	35379992
Alzheimer's disease	rs62375397	0.0746	0.01	8.579e-14	T	C	0.2104	487511	55.6514	─	Bellenguez C et al., 2022	35379992
Alzheimer's disease	rs346738	-0.073	0.0097	3.853e-14	T	C	0.3725	486567	56.637	─	Bellenguez C et al., 2022	35379992
Alzheimer's disease	rs6586028	0.0791	0.0103	1.329e-14	T	C	0.8036	487511	58.9762	─	Bellenguez C et al., 2022	35379992
Alzheimer's disease	rs11218343	0.1654	0.0214	1.01e-14	T	C	0.961	487511	59.7368	─	Bellenguez C et al., 2022	35379992
Alzheimer's disease	rs73223431	0.0656	0.0084	5.336e-15	T	C	0.3694	487511	60.9884	─	Bellenguez C et al., 2022	35379992
Alzheimer's disease	rs12590654	-0.0693	0.0087	2.077e-15	A	G	0.3279	487511	63.4492	─	Bellenguez C et al., 2022	35379992
Alzheimer's disease	rs35568738	-0.1584	0.0196	7.025e-16	C	G	0.0544	486567	65.3125	─	Bellenguez C et al., 2022	35379992
Alzheimer's disease	rs6014724	0.1176	0.0145	4.837e-16	A	G	0.9102	487511	65.7774	─	Bellenguez C et al., 2022	35379992
Alzheimer's disease	rs11769559	0.0695	0.0085	3.997e-16	T	C	0.5941	477993	66.8544	─	Bellenguez C et al., 2022	35379992
Alzheimer's disease	rs4292	0.0688	0.0084	3.474e-16	T	C	0.617	487511	67.0836	─	Bellenguez C et al., 2022	35379992
Alzheimer's disease	rs6605556	0.0975	0.0114	1.049e-17	A	G	0.8387	479505	73.1472	─	Bellenguez C et al., 2022	35379992
Alzheimer's disease	rs10933431	0.0852	0.0099	1.043e-17	C	G	0.7657	486567	74.064	─	Bellenguez C et al., 2022	35379992
Alzheimer's disease	rs80257887	0.2036	0.0236	7.268e-18	A	G	0.0339	487511	74.4269	─	Bellenguez C et al., 2022	35379992
Alzheimer's disease	rs7384878	0.0775	0.0089	2.133e-18	T	C	0.69	487511	75.8266	─	Bellenguez C et al., 2022	35379992
Alzheimer's disease	rs76856627	-0.2227	0.0242	3.949e-20	A	G	0.9666	486567	84.6853	─	Bellenguez C et al., 2022	35379992
Alzheimer's disease	rs78986976	-0.1942	0.021	2.221e-20	A	G	0.0512	486567	85.5181	─	Bellenguez C et al., 2022	35379992
Alzheimer's disease	rs118060185	-0.3292	0.0347	2.651e-21	A	G	0.0202	477993	90.0034	─	Bellenguez C et al., 2022	35379992
Alzheimer's disease	rs117618017	0.113	0.0119	1.746e-21	T	C	0.1439	487511	90.1698	─	Bellenguez C et al., 2022	35379992
Alzheimer's disease	rs283814	-0.1709	0.0174	9.508e-23	A	G	0.0736	487511	96.4681	─	Bellenguez C et al., 2022	35379992
Alzheimer's disease	rs147901416	0.1197	0.012	2.22e-23	A	C	0.1611	487511	99.5002	─	Bellenguez C et al., 2022	35379992
Alzheimer's disease	rs346773	0.1517	0.0152	1.802e-23	T	C	0.0933	486567	99.6052	─	Bellenguez C et al., 2022	35379992
Alzheimer's disease	rs111740474	0.3954	0.039	3.828e-24	A	G	0.0142	485999	102.788	─	Bellenguez C et al., 2022	35379992
Alzheimer's disease	rs1582763	-0.086	0.0084	1.654e-24	A	G	0.371	487511	104.818	─	Bellenguez C et al., 2022	35379992
Alzheimer's disease	rs112481437	0.2935	0.0278	4.863e-26	A	G	0.0281	486567	111.461	─	Bellenguez C et al., 2022	35379992
Alzheimer's disease	rs12151021	0.1055	0.0093	4.089e-30	A	G	0.3357	486567	128.688	─	Bellenguez C et al., 2022	35379992
Alzheimer's disease	rs8104548	-0.1261	0.011	2.755e-30	A	G	0.8111	486567	131.414	─	Bellenguez C et al., 2022	35379992
Alzheimer's disease	rs867230	0.1009	0.0084	1.495e-33	A	C	0.6031	487511	144.285	─	Bellenguez C et al., 2022	35379992
Alzheimer's disease	rs1081106	0.2024	0.0167	7.203e-34	T	C	0.9147	486567	146.888	─	Bellenguez C et al., 2022	35379992
Alzheimer's disease	rs10792832	-0.1056	0.0084	6.334e-36	A	G	0.3578	487511	158.04	─	Bellenguez C et al., 2022	35379992
Alzheimer's disease	rs74359223	0.5613	0.0375	1.412e-50	A	G	0.0136	485999	224.04	─	Bellenguez C et al., 2022	35379992
Alzheimer's disease	rs114533385	0.6268	0.0393	3.357e-57	T	C	0.013	485999	254.373	─	Bellenguez C et al., 2022	35379992
Alzheimer's disease	rs365653	0.256	0.0146	1.848e-68	A	G	0.8918	486567	307.449	─	Bellenguez C et al., 2022	35379992
Alzheimer's disease	rs528070791	-0.6839	0.0372	1.935e-75	A	G	0.9841	477993	337.985	─	Bellenguez C et al., 2022	35379992
Alzheimer's disease	rs79701229	0.7038	0.0369	5.337e-81	A	G	0.014	485999	363.784	─	Bellenguez C et al., 2022	35379992
Alzheimer's disease	rs61679753	-0.5412	0.028	2.279e-83	A	T	0.0297	486567	373.592	─	Bellenguez C et al., 2022	35379992
Alzheimer's disease	rs6733839	0.1686	0.0084	6.48e-90	T	C	0.3891	487511	402.861	─	Bellenguez C et al., 2022	35379992
Alzheimer's disease	rs117310449	0.7701	0.0338	3.26e-115	T	C	0.0169	485999	519.11	─	Bellenguez C et al., 2022	35379992
Parkinson's disease	rs35749011	0.7508	0.0659	5.022e-30	A	G	0.0191	482730	129.8	─	Nalls MA et al., 2019	31701892
Parkinson's disease	rs35643925	0.4292	0.0646	3.05e-11	A	G	0.0212	482730	44.1421	─	Nalls MA et al., 2019	31701892
Parkinson's disease	rs823106	-0.1492	0.0239	4.1e-10	C	G	0.8488	482730	38.9709	─	Nalls MA et al., 2019	31701892
Parkinson's disease	rs6741007	0.1233	0.0175	2.087e-12	T	G	0.5493	482730	49.6419	─	Nalls MA et al., 2019	31701892
Parkinson's disease	rs4613239	-0.1784	0.0248	6.215e-13	C	G	0.8674	482730	51.7469	─	Nalls MA et al., 2019	31701892
Parkinson's disease	rs4488803	-0.1136	0.0199	1.076e-08	A	G	0.3746	482730	32.5873	─	Nalls MA et al., 2019	31701892
Parkinson's disease	rs10513789	0.1596	0.0219	3.185e-13	T	G	0.8174	482730	53.1099	─	Nalls MA et al., 2019	31701892
Parkinson's disease	rs34311866	-0.2272	0.0231	7.974e-23	T	C	0.8042	482730	96.7366	─	Nalls MA et al., 2019	31701892
Parkinson's disease	rs4698412	0.1258	0.0168	7.049e-14	A	G	0.553	482730	56.0713	─	Nalls MA et al., 2019	31701892
Parkinson's disease	rs7695720	0.1255	0.0208	1.528e-09	A	C	0.7909	482730	36.4048	─	Nalls MA et al., 2019	31701892
Parkinson's disease	rs356203	-0.2398	0.0178	3.007e-41	T	C	0.6169	482730	181.492	─	Nalls MA et al., 2019	31701892
Parkinson's disease	rs2737032	0.1527	0.0266	9.451e-09	A	G	0.8334	482730	32.9544	─	Nalls MA et al., 2019	31701892
Parkinson's disease	rs75646569	-0.1916	0.0266	5.618e-13	T	G	0.8883	482730	51.8831	─	Nalls MA et al., 2019	31701892
Parkinson's disease	rs35265698	0.2	0.0303	3.927e-11	C	G	0.8453	480593	43.5685	─	Nalls MA et al., 2019	31701892
Parkinson's disease	rs858295	0.1039	0.0176	3.831e-09	A	G	0.6053	482730	34.8501	─	Nalls MA et al., 2019	31701892
Parkinson's disease	rs620490	0.1174	0.019	6.456e-10	T	G	0.7238	482730	38.1792	─	Nalls MA et al., 2019	31701892
Parkinson's disease	rs144814361	0.4411	0.068	9.065e-11	T	C	0.0174	482730	42.0779	─	Nalls MA et al., 2019	31701892
Parkinson's disease	rs329647	-0.1133	0.0178	1.944e-10	C	G	0.6662	482730	40.5152	─	Nalls MA et al., 2019	31701892
Parkinson's disease	rs1491942	-0.1202	0.0208	7.477e-09	C	G	0.7923	482730	33.3949	─	Nalls MA et al., 2019	31701892
Parkinson's disease	rs75505347	0.3917	0.0674	6.117e-09	T	C	0.0195	482730	33.7742	─	Nalls MA et al., 2019	31701892
Parkinson's disease	rs10847864	0.1274	0.0179	9.812e-13	T	G	0.3625	482730	50.656	─	Nalls MA et al., 2019	31701892
Parkinson's disease	rs4774417	0.1052	0.0192	4.626e-08	A	G	0.7397	482730	30.0211	─	Nalls MA et al., 2019	31701892
Parkinson's disease	rs12934900	-0.1215	0.0184	4.331e-11	A	T	0.3429	482730	43.6029	─	Nalls MA et al., 2019	31701892
Parkinson's disease	rs4566208	0.0957	0.0174	3.884e-08	A	G	0.4341	482730	30.2499	─	Nalls MA et al., 2019	31701892
Parkinson's disease	rs58879558	0.2383	0.025	1.363e-21	T	C	0.7771	482730	90.8586	─	Nalls MA et al., 2019	31701892
Parkinson's disease	rs2668692	-0.2333	0.0258	1.328e-19	A	G	0.1978	482730	81.7689	─	Nalls MA et al., 2019	31701892
Parkinson's disease	rs4588066	0.1046	0.0178	4.453e-09	A	G	0.326	482730	34.532	─	Nalls MA et al., 2019	31701892
Biological age	rs138473600	0.0745635	0.0117695	2.4e-10	C	T	0.841574	379703	40.136	─	Kuo CL et al., 2021	34038024
Biological age	rs149344982	0.246242	0.0376885	6.4e-11	G	A	0.986998	379703	42.6878	─	Kuo CL et al., 2021	34038024
Biological age	rs11591147	0.233956	0.0326546	7.8e-13	G	T	0.982635	379703	51.3307	─	Kuo CL et al., 2021	34038024
Biological age	rs10692845	-0.0858278	0.0111849	1.7e-14	T	TAG	0.178347	379703	58.8829	─	Kuo CL et al., 2021	34038024
Biological age	rs853787	-0.0588729	0.00901435	6.5e-11	G	T	0.349477	379703	42.654	─	Kuo CL et al., 2021	34038024
Biological age	rs36034102	-0.0578905	0.00968569	2.3e-09	G	T	0.731297	379703	35.7233	─	Kuo CL et al., 2021	34038024
Biological age	rs9292468	-0.0507023	0.00871935	6.1e-09	T	C	0.399736	379703	33.8131	─	Kuo CL et al., 2021	34038024
Biological age	rs3130682	-0.0853732	0.012038	1.3e-12	T	C	0.14804	379703	50.2959	─	Kuo CL et al., 2021	34038024
Biological age	rs62481856	-0.0906273	0.01076	3.7e-17	G	A	0.802621	379703	70.94	─	Kuo CL et al., 2021	34038024
Biological age	rs3789845	-0.0508247	0.00901905	1.7e-08	G	T	0.657922	379703	31.756	─	Kuo CL et al., 2021	34038024
Biological age	rs7823296	0.053866	0.00861359	4e-10	A	G	0.452224	379703	39.1074	─	Kuo CL et al., 2021	34038024
Biological age	rs28601761	0.0683856	0.00875779	5.8e-15	C	G	0.580568	379703	60.9731	─	Kuo CL et al., 2021	34038024
Biological age	rs17476364	0.103409	0.0136815	4.1e-14	T	C	0.890052	379703	57.1277	─	Kuo CL et al., 2021	34038024
Biological age	rs10786156	0.0550783	0.00863981	1.8e-10	C	G	0.565785	379703	40.6397	─	Kuo CL et al., 2021	34038024
Biological age	rs73073676	0.0532864	0.00916057	6e-09	A	T	0.66531	379703	33.8365	─	Kuo CL et al., 2021	34038024
Biological age	rs11105364	0.0655444	0.0114134	9.3e-09	T	G	0.830792	379703	32.9791	─	Kuo CL et al., 2021	34038024
Biological age	rs10744971	0.0551202	0.00887659	5.3e-10	T	C	0.610914	379703	38.5591	─	Kuo CL et al., 2021	34038024
Biological age	rs62053262	-0.113118	0.0193447	5e-09	C	G	0.947719	379703	34.193	─	Kuo CL et al., 2021	34038024
Biological age	rs747875948	0.146867	0.0136569	5.7e-27	CG	C	0.886237	379703	115.649	─	Kuo CL et al., 2021	34038024
Biological age	rs756350040	0.111048	0.0164517	1.5e-11	TGACA	T	0.926353	379703	45.5615	─	Kuo CL et al., 2021	34038024
Biological age	rs1065853	0.258497	0.0157293	1.1e-60	G	T	0.919338	379703	270.078	─	Kuo CL et al., 2021	34038024
Biological age	rs1887320	-0.0493457	0.00857299	8.6e-09	G	A	0.523179	379703	33.1308	─	Kuo CL et al., 2021	34038024
Memory performance	rs143510783	-0.0180817	0.00324398	2.5e-08	C	T	0.967852	162335	31.0683	─	Hatoum AS et al., 2022	36150907
Memory performance	rs13135092	0.0118506	0.00204932	7.4e-09	A	G	0.917687	162335	33.4392	─	Hatoum AS et al., 2022	36150907
Memory performance	rs62009918	-0.00800758	0.00132299	1.4e-09	C	T	0.766727	162335	36.634	─	Hatoum AS et al., 2022	36150907
Hemoglobin A1c	rs1175549	0.0098	0.0015	7.127e-13	A	C	0.786	143770	42.6839	─	Chen J et al., 2021	34059833
Hemoglobin A1c	rs2375278	0.0112	0.0017	1.049e-11	A	G	0.176	140391	43.4042	─	Chen J et al., 2021	34059833
Hemoglobin A1c	rs267738	0.0109	0.0016	1.141e-11	T	G	0.797	143769	46.4095	─	Chen J et al., 2021	34059833
Hemoglobin A1c	rs7534795	0.01	0.0016	2.129e-09	T	C	0.286	128610	39.0619	─	Chen J et al., 2021	34059833
Hemoglobin A1c	rs857725	-0.0208	0.0014	5.426e-55	T	G	0.723	144996	220.732	─	Chen J et al., 2021	34059833
Hemoglobin A1c	rs7547793	-0.0118	0.0021	6.611e-09	A	C	0.12	128610	31.5732	─	Chen J et al., 2021	34059833
Hemoglobin A1c	rs340882	-0.0084	0.0013	1.483e-10	C	G	0.42	146806	41.7509	─	Chen J et al., 2021	34059833
Hemoglobin A1c	rs10169706	0.026	0.0046	1.482e-08	T	C	0.04	85395.7	31.9463	─	Chen J et al., 2021	34059833
Hemoglobin A1c	rs12612492	0.0188	0.0019	1.883e-26	T	C	0.148	143735	97.9045	─	Chen J et al., 2021	34059833
Hemoglobin A1c	rs1367173	-0.0152	0.002	1.66e-14	T	C	0.106	139994	57.7592	─	Chen J et al., 2021	34059833
Hemoglobin A1c	rs17037289	-0.0089	0.0015	2.402e-09	A	G	0.756	128610	35.2039	─	Chen J et al., 2021	34059833
Hemoglobin A1c	rs55875048	-0.0192	0.0033	1.387e-09	T	C	0.034	132400	33.8507	─	Chen J et al., 2021	34059833
Hemoglobin A1c	rs150427137	-0.0236	0.0044	4.208e-08	D	I	0.959	120503	28.7681	─	Chen J et al., 2021	34059833
Hemoglobin A1c	rs560887	-0.0307	0.0014	5.55e-122	T	C	0.306	145580	480.856	─	Chen J et al., 2021	34059833
Hemoglobin A1c	rs72884870	-0.0376	0.0048	8.886e-16	T	G	0.967	144174	61.3603	─	Chen J et al., 2021	34059833
Hemoglobin A1c	rs13389076	0.0332	0.0038	3.036e-18	A	G	0.034	146806	76.3314	─	Chen J et al., 2021	34059833
Hemoglobin A1c	rs17256082	-0.0069	0.0013	3.186e-08	T	C	0.628	144990	28.1712	─	Chen J et al., 2021	34059833
Hemoglobin A1c	rs13419763	0.008	0.0014	5.481e-09	T	C	0.588	128610	32.6526	─	Chen J et al., 2021	34059833
Hemoglobin A1c	rs12491937	0.009	0.0013	1.417e-13	A	G	0.555	146805	47.9283	─	Chen J et al., 2021	34059833
Hemoglobin A1c	rs9818758	0.0131	0.0017	1.494e-13	A	G	0.204	143772	59.3798	─	Chen J et al., 2021	34059833
Hemoglobin A1c	rs34092621	-0.0084	0.0015	9.346e-09	D	I	0.588	120503	31.3595	─	Chen J et al., 2021	34059833
Hemoglobin A1c	rs11719201	-0.0129	0.0015	2.431e-18	T	C	0.182	146806	73.959	─	Chen J et al., 2021	34059833
Hemoglobin A1c	rs6804915	-0.0108	0.0014	2.759e-16	A	C	0.288	146805	59.5094	─	Chen J et al., 2021	34059833
Hemoglobin A1c	rs4894769	-0.0073	0.0013	3.608e-09	A	T	0.413	135808	31.5321	─	Chen J et al., 2021	34059833
Hemoglobin A1c	rs13089972	0.0111	0.0014	1.874e-15	A	T	0.584	127524	62.8613	─	Chen J et al., 2021	34059833
Hemoglobin A1c	rs13134327	0.0144	0.0014	2.808e-26	A	G	0.331	143677	105.794	─	Chen J et al., 2021	34059833
Hemoglobin A1c	rs112578089	-0.036	0.0061	2.18e-11	A	G	0.032	80440.9	34.8285	─	Chen J et al., 2021	34059833
Hemoglobin A1c	rs6877043	0.0085	0.0014	1.987e-10	T	C	0.638	128609	36.8617	─	Chen J et al., 2021	34059833
Hemoglobin A1c	rs1948759	-0.0097	0.0017	2.442e-08	A	G	0.166	146802	32.5566	─	Chen J et al., 2021	34059833
Hemoglobin A1c	rs3778321	-0.0106	0.0016	4.18e-11	A	G	0.176	143773	43.89	─	Chen J et al., 2021	34059833
Hemoglobin A1c	rs6931514	-0.0102	0.0014	1.181e-13	A	G	0.736	146531	53.0809	─	Chen J et al., 2021	34059833
Hemoglobin A1c	rs12193223	0.0201	0.0034	5.869e-09	C	G	0.954	128111	34.9484	─	Chen J et al., 2021	34059833
Hemoglobin A1c	rs1853591	0.012	0.0015	1.129e-18	A	G	0.689	146802	63.9991	─	Chen J et al., 2021	34059833
Hemoglobin A1c	rs1800562	-0.0383	0.0027	2.327e-50	A	G	0.046	146806	201.217	─	Chen J et al., 2021	34059833
Hemoglobin A1c	6:26118537_CTCAAAGATCAGTTTGG_C	0.0232	0.002	9.919e-36	D	I	0.844	119668	134.558	─	Chen J et al., 2021	34059833
Hemoglobin A1c	rs71559014	0.0241	0.0031	1.055e-16	A	G	0.926	108514	60.437	─	Chen J et al., 2021	34059833
Hemoglobin A1c	6:28436135_AAC_A	-0.0201	0.0028	6.088e-14	D	I	0.075	116713	51.531	─	Chen J et al., 2021	34059833
Hemoglobin A1c	rs362538	-0.0141	0.0028	3.52e-08	C	G	0.106	118304	25.358	─	Chen J et al., 2021	34059833
Hemoglobin A1c	rs192471087	0.0107	0.0019	1.365e-10	C	G	0.19	123482	31.7142	─	Chen J et al., 2021	34059833
Hemoglobin A1c	rs5012874	-0.0122	0.0017	1.666e-12	T	C	0.281	111183	51.5008	─	Chen J et al., 2021	34059833
Hemoglobin A1c	rs9376090	0.0247	0.0014	1.897e-62	T	C	0.728	141587	311.266	─	Chen J et al., 2021	34059833
Hemoglobin A1c	rs10231021	0.0089	0.0013	8.692e-14	A	T	0.492	146806	46.8692	─	Chen J et al., 2021	34059833
Hemoglobin A1c	rs882020	0.015	0.0019	1.396e-16	T	C	0.127	138584	62.326	─	Chen J et al., 2021	34059833
Hemoglobin A1c	rs2971670	0.0316	0.0017	5.1e-88	T	C	0.181	146806	345.518	─	Chen J et al., 2021	34059833
Hemoglobin A1c	rs138917529	0.0377	0.0057	9.504e-11	A	T	0.983	135716	43.7448	─	Chen J et al., 2021	34059833
Hemoglobin A1c	rs1127065	-0.0195	0.0013	2.363e-49	T	C	0.425	131560	224.997	─	Chen J et al., 2021	34059833
Hemoglobin A1c	rs13234131	-0.0113	0.002	2.061e-09	A	G	0.876	146806	31.9221	─	Chen J et al., 2021	34059833
Hemoglobin A1c	rs4727979	0.0121	0.0024	4.605e-08	A	C	0.906	128610	25.418	─	Chen J et al., 2021	34059833
Hemoglobin A1c	rs112601576	0.0089	0.0016	2.846e-08	T	C	0.252	128609	30.9409	─	Chen J et al., 2021	34059833
Hemoglobin A1c	rs34664882	-0.0485	0.004	4.815e-37	A	G	0.017	144996	147.014	─	Chen J et al., 2021	34059833
Hemoglobin A1c	rs4737009	0.0228	0.0015	8.292e-56	A	G	0.262	143768	231.037	─	Chen J et al., 2021	34059833
Hemoglobin A1c	rs6980507	0.0109	0.0013	8.153e-20	A	G	0.418	143773	70.3008	─	Chen J et al., 2021	34059833
Hemoglobin A1c	rs11558471	0.0151	0.0014	3.381e-25	A	G	0.707	140393	116.33	─	Chen J et al., 2021	34059833
Hemoglobin A1c	rs2954021	-0.007	0.0012	1.918e-10	A	G	0.488	146806	34.0273	─	Chen J et al., 2021	34059833
Hemoglobin A1c	rs10811661	0.0128	0.0017	1.735e-14	T	C	0.835	145400	56.6913	─	Chen J et al., 2021	34059833
Hemoglobin A1c	rs7861647	0.0128	0.0016	4.499e-14	T	C	0.193	128610	63.999	─	Chen J et al., 2021	34059833
Hemoglobin A1c	rs61750929	-0.0284	0.0029	9.486e-24	T	C	0.041	128610	95.9034	─	Chen J et al., 2021	34059833
Hemoglobin A1c	rs7042939	0.0102	0.0013	1.497e-15	A	G	0.418	144993	61.5613	─	Chen J et al., 2021	34059833
Hemoglobin A1c	rs651007	0.0108	0.0015	3.28e-15	T	C	0.215	146786	51.8393	─	Chen J et al., 2021	34059833
Hemoglobin A1c	rs3829109	-0.0086	0.0015	2.683e-08	A	G	0.276	136479	32.8706	─	Chen J et al., 2021	34059833
Hemoglobin A1c	rs11257655	0.011	0.0016	1.911e-13	T	C	0.241	146802	47.265	─	Chen J et al., 2021	34059833
Hemoglobin A1c	rs61868345	-0.0123	0.0021	6.611e-09	T	G	0.172	124280	34.3056	─	Chen J et al., 2021	34059833
Hemoglobin A1c	rs138374952	-0.0251	0.0045	3.322e-08	A	G	0.034	128610	31.1111	─	Chen J et al., 2021	34059833
Hemoglobin A1c	rs17566597	-0.0134	0.0016	9.093e-17	A	G	0.772	132399	70.1396	─	Chen J et al., 2021	34059833
Hemoglobin A1c	rs10823340	0.0114	0.0016	1.46e-12	T	C	0.266	131082	50.7649	─	Chen J et al., 2021	34059833
Hemoglobin A1c	rs17476364	0.0858	0.0023	1.33000000000631e-314	T	C	0.901	134859	1391.59	─	Chen J et al., 2021	34059833
Hemoglobin A1c	rs1867974	0.0099	0.0014	5.272e-14	A	G	0.533	131081	50.0043	─	Chen J et al., 2021	34059833
Hemoglobin A1c	rs7903146	0.0133	0.0014	1.044e-22	T	C	0.307	145580	90.2488	─	Chen J et al., 2021	34059833
Hemoglobin A1c	rs4980325	0.0108	0.0014	4.703e-14	T	G	0.532	128610	59.5093	─	Chen J et al., 2021	34059833
Hemoglobin A1c	rs3842753	0.0075	0.0016	3.933e-08	T	G	0.28	126216	21.9723	─	Chen J et al., 2021	34059833
Hemoglobin A1c	rs360140	-0.0084	0.0013	9.622e-13	A	C	0.662	143769	41.7509	─	Chen J et al., 2021	34059833
Hemoglobin A1c	rs11039154	-0.0087	0.0014	3.105e-09	T	C	0.277	146806	38.6168	─	Chen J et al., 2021	34059833
Hemoglobin A1c	rs174559	-0.0106	0.0014	3.311e-13	A	G	0.285	146806	57.3257	─	Chen J et al., 2021	34059833
Hemoglobin A1c	rs10830963	-0.0197	0.0015	1.541e-36	C	G	0.714	145571	172.482	─	Chen J et al., 2021	34059833
Hemoglobin A1c	rs11224302	-0.0157	0.0022	4.625e-14	T	C	0.096	132400	50.9269	─	Chen J et al., 2021	34059833
Hemoglobin A1c	rs608793	0.0065	0.0013	4.545e-08	T	C	0.479	128610	24.9996	─	Chen J et al., 2021	34059833
Hemoglobin A1c	rs117233107	-0.047	0.0072	8.453e-11	A	G	0.02	109012	42.6111	─	Chen J et al., 2021	34059833
Hemoglobin A1c	rs2110073	0.0121	0.0022	5.789e-09	T	C	0.094	143773	30.2496	─	Chen J et al., 2021	34059833
Hemoglobin A1c	rs4760682	0.0164	0.0018	3.197e-20	A	C	0.817	131405	83.0111	─	Chen J et al., 2021	34059833
Hemoglobin A1c	rs74867509	0.014	0.0024	1.273e-09	T	C	0.924	117159	34.0272	─	Chen J et al., 2021	34059833
Hemoglobin A1c	rs10774624	0.0093	0.0013	4.17e-14	A	G	0.525	146805	51.1768	─	Chen J et al., 2021	34059833
Hemoglobin A1c	rs11066301	0.0077	0.0013	1.069e-09	A	G	0.565	145552	35.0824	─	Chen J et al., 2021	34059833
Hemoglobin A1c	rs76533333	-0.0265	0.0025	2.81e-29	A	G	0.913	128610	112.358	─	Chen J et al., 2021	34059833
Hemoglobin A1c	rs99126	-0.0177	0.0021	1.056e-18	C	G	0.865	113369	71.0396	─	Chen J et al., 2021	34059833
Hemoglobin A1c	rs1278769	-0.0091	0.0015	5.515e-12	A	G	0.231	143765	36.8039	─	Chen J et al., 2021	34059833
Hemoglobin A1c	rs7994900	0.0114	0.0017	6.652e-14	T	C	0.284	106407	44.968	─	Chen J et al., 2021	34059833
Hemoglobin A1c	rs9604472	0.0133	0.0023	1.791e-08	C	G	0.873	116183	33.438	─	Chen J et al., 2021	34059833
Hemoglobin A1c	rs2273475	-0.0128	0.0023	1.991e-09	A	G	0.88	127523	30.9712	─	Chen J et al., 2021	34059833
Hemoglobin A1c	rs10151436	0.013	0.0021	3.851e-11	A	T	0.89	128610	38.3214	─	Chen J et al., 2021	34059833
Hemoglobin A1c	rs767480215	0.009	0.0017	9.022e-09	D	I	0.76	116713	28.0272	─	Chen J et al., 2021	34059833
Hemoglobin A1c	rs452306	-0.0098	0.0014	5.506e-13	T	C	0.627	128110	48.9992	─	Chen J et al., 2021	34059833
Hemoglobin A1c	rs11248914	0.0114	0.0014	1.42e-14	T	C	0.698	128610	66.3051	─	Chen J et al., 2021	34059833
Hemoglobin A1c	rs11643024	0.0084	0.0015	7.975e-10	A	G	0.303	131082	31.3595	─	Chen J et al., 2021	34059833
Hemoglobin A1c	rs7190771	0.0085	0.0013	6.021e-11	A	G	0.332	146806	42.7509	─	Chen J et al., 2021	34059833
Hemoglobin A1c	rs7198799	0.0083	0.0014	4.759e-09	T	C	0.281	143759	35.1475	─	Chen J et al., 2021	34059833
Hemoglobin A1c	rs247833	0.0085	0.0017	2.846e-08	A	G	0.26	128609	24.9996	─	Chen J et al., 2021	34059833
Hemoglobin A1c	rs837763	0.0176	0.0013	5.197e-38	T	C	0.578	136266	183.287	─	Chen J et al., 2021	34059833
Hemoglobin A1c	rs11656775	0.007	0.0014	2.501e-08	A	G	0.355	139470	24.9996	─	Chen J et al., 2021	34059833
Hemoglobin A1c	rs9914988	0.0125	0.0016	4.656e-17	A	G	0.802	144973	61.0343	─	Chen J et al., 2021	34059833
Hemoglobin A1c	rs2748427	-0.0307	0.0022	9.819e-49	A	G	0.803	99886.8	194.725	─	Chen J et al., 2021	34059833
Hemoglobin A1c	17:76144313_AG_A	0.0124	0.0016	1.385e-13	D	I	0.544	101470	60.0613	─	Chen J et al., 2021	34059833
Hemoglobin A1c	rs117190059	-0.0119	0.0019	1.099e-10	D	I	0.764	88021.8	39.2263	─	Chen J et al., 2021	34059833
Hemoglobin A1c	rs9909940	0.0322	0.0014	1.43e-116	T	C	0.323	146322	528.993	─	Chen J et al., 2021	34059833
Hemoglobin A1c	rs68113530	-0.0121	0.0015	4.634e-16	C	G	0.272	146312	65.0702	─	Chen J et al., 2021	34059833
Hemoglobin A1c	rs7220522	-0.0094	0.0017	2.451e-09	A	G	0.555	114089	30.5739	─	Chen J et al., 2021	34059833
Hemoglobin A1c	rs28671200	-0.0067	0.0018	2.443e-05	D	I	0.293	92608.7	13.8546	─	Chen J et al., 2021	34059833
Hemoglobin A1c	rs17533945	-0.0128	0.0014	1.617e-23	T	C	0.582	139480	83.5906	─	Chen J et al., 2021	34059833
Hemoglobin A1c	rs10405535	0.0122	0.0016	6.474e-14	A	G	0.29	128609	58.1397	─	Chen J et al., 2021	34059833
Hemoglobin A1c	rs36074796	0.027	0.0041	2.251e-11	D	I	0.97	116294	43.3663	─	Chen J et al., 2021	34059833
Hemoglobin A1c	rs737092	-0.0073	0.0013	7.569e-09	T	C	0.501	143762	31.5321	─	Chen J et al., 2021	34059833
Hemoglobin A1c	rs855791	0.0188	0.0013	1.337e-56	A	G	0.4	144995	209.133	─	Chen J et al., 2021	34059833
Hemoglobin A1c	rs8138197	-0.0073	0.0014	3.538e-08	A	G	0.488	122935	27.1883	─	Chen J et al., 2021	34059833
Heart failure	rs660240	-0.0611	0.0097	3.251e-10	T	C	0.2128	950670	39.6769	─	Shah S et al., 2020	31919418
Heart failure	rs17042102	0.1103	0.0121	5.705e-20	A	G	0.115	960978	83.0959	─	Shah S et al., 2020	31919418
Heart failure	rs11745324	-0.0528	0.0095	2.345e-08	A	G	0.2277	953416	30.8901	─	Shah S et al., 2020	31919418
Heart failure	rs4135240	0.0486	0.0084	6.838e-09	T	C	0.6589	953252	33.4744	─	Shah S et al., 2020	31919418
Heart failure	rs55730499	0.1058	0.0157	1.83e-11	T	C	0.0694	953746	45.4121	─	Shah S et al., 2020	31919418
Heart failure	rs140570886	-0.2136	0.0328	7.687e-11	T	C	0.9842	925310	42.4086	─	Shah S et al., 2020	31919418
Heart failure	rs1556516	0.0622	0.0078	1.569e-15	C	G	0.4845	964027	63.5903	─	Shah S et al., 2020	31919418
Heart failure	rs600038	-0.0569	0.0096	3.677e-09	T	C	0.7909	958809	35.1302	─	Shah S et al., 2020	31919418
Heart failure	rs4746140	-0.0666	0.0109	1.104e-09	C	G	0.154	958813	37.3331	─	Shah S et al., 2020	31919418
Heart failure	rs17617337	-0.0561	0.0095	3.654e-09	T	C	0.2208	964025	34.8721	─	Shah S et al., 2020	31919418
Heart failure	rs4766578	-0.0433	0.0079	4.899e-08	A	T	0.5287	956729	30.0414	─	Shah S et al., 2020	31919418
Heart failure	rs56094641	-0.0454	0.008	1.208e-08	A	G	0.5842	956726	32.2056	─	Shah S et al., 2020	31919418
